# Novel Privacy Considerations for Large Scale Proteomics

**DOI:** 10.1101/2022.04.06.22269907

**Authors:** Andrew C. Hill, Elizabeth M. Litkowski, Ani Manichaikul, Leslie Lange, Katherine A. Pratte, Katerina J. Kechris, Matthew DeCamp, Marilyn Coors, Victor E. Ortega, Stephen S. Rich, Jerome I. Rotter, Robert E. Gerzsten, Clary B. Clish, Jeffery Curtis, Xiaowei Hu, Debby Ngo, Wanda K O’Neal, Deborah Meyers, Eugene Bleecker, Brian D. Hobbs, Michael H. Cho, Farnoush Banaeikashani, Russell P. Bowler

## Abstract

**Introduction:** Privacy protection is a core principle of genomic research but needs further refinement for high-throughput proteomic platforms.

**Methods:** We identified independent single nucleotide polymorphism (SNP) quantitative trait loci (pQTL) from COPDGene and Jackson Heart Study (JHS) and then calculated genotype probabilities by protein level for each protein-genotype combination (training). Using the most significant 100 proteins, we applied a naïve Bayesian approach to match proteomes to genomes for 2,812 independent subjects from COPDGene, JHS, SubPopulations and InteRmediate Outcome Measures In COPD Study (SPIROMICS) and Multi-Ethnic Study of Atherosclerosis (MESA) with SomaScan 1.3K proteomes and also 2,646 COPDGene subjects with SomaScan 5K proteomes (testing). We tested whether subtracting mean genotype effect for each pQTL SNP would obscure genetic identity.

**Results:** In the four testing cohorts, we were able to correctly match 90%-95% their proteomes to their correct genome and for 95%-99% we could match the proteome to the 1% most likely genome. With larger profiling (SomaScan 5K), correct identification was > 99%. The accuracy of matching in subjects with African ancestry was lower (∼60%) unless training included diverse subjects. Mean genotype effect adjustment reduced identification accuracy nearly to random guess.

**Conclusion:** Large proteomic datasets (> 1,000 proteins) can be accurately linked to a specific genome through pQTL knowledge and should not be considered deidentified. These findings suggest that large scale proteomic data be given privacy protections of genomic data, or that bioinformatic transformations (such as adjustment for genotype effect) should be applied to obfuscate identity.

## Supplemental File 1 for "Novel Privacy Considerations for Large Scale Proteomics"

SNP	gene	alleles	beta_copdgene	t-stat_copdgene	p-value_copdgene	FDR_copdgene	CHR	(C)M	POS	COUNTED_copdgene	ALT_copdgene	beta_jhs	t-stat_jhs	p-value_jhs	FDR_jhs	COUNTED_jhs	ALT_jhs	cohort	p-value
rs1801274	FCG2A	('A', 'G')	-1.209540525	-60.32201658	0.00E+00	1.74E-299	1	0	161479745	A	G	-1.231329683	-53.57934639	9.31E-296	6.67E-287	A	G	Both	0.00E+00
rs2075803	Siglec-9	('A', 'G')	1.141400595	51.11620632	1.14E-301	4.46E-293	19	0	51628529	A	G	1.09175674	37.86449818	3.78E-195	5.41E-187	A	G	Both	1.14E-301
rs5498	sICAM-1	('A', 'G')	-1.150199949	-48.12271414	9.76E-281	2.54E-272	19	0	10395683	G	A	1.098090713	23.57553963	5.04E-98	6.94E-91	A	G	Both	9.76E-281
rs3197999	MSP	('A', 'G')	-1.277377401	-44.17736776	1.66E-252	3.24E-244	3	0	49721532	A	G	1.077347381	26.65331999	1.33E-118	4.05E-111	G	A	Both	1.66E-252
rs6075340	SHPS1	('A', 'G')	-1.172430557	-43.22281306	1.41E-245	1.84E-237	20	0	1894335	A	G	1.228840167	42.62505063	7.36E-227	2.64E-218	G	A	Both	1.41E-245
rs8192284	IL-6 sRa	('A', 'C')	1.101278919	40.28637125	4.71E-224	2.83E-216	1	0	154426970	C	A							COPDGene	4.71E-224
rs740750	PDGF Rb	('A', 'G')	1.008582909	35.95454991	7.05E-192	1.53E-184	5	0	149515074	A	G	-1.229025453	-42.02895135	6.12E-223	1.46E-214	G	A	Both	6.12E-223
rs17714252	PPAC	('A', 'G')	1.099197126	39.03025772	9.16E-215	4.76E-207	2	0	285471	A	G	-1.083631636	-28.12378463	1.35E-128	5.08E-121	G	A	Both	9.16E-215
rs1051794	MICA	('A', 'G')	-0.944351762	-26.6764713	4.10E-123	4.05E-116	6	0	31379109	A	G	1.091753197	40.4301612	2.38E-212	4.25E-204	G	A	Both	2.38E-212
rs3806702	Cripto	('C', 'T')	1.247742029	38.68454735	3.35E-212	1.54E-204	3	0	46617502	C	T	-1.639780418	-20.24566452	1.29E-76	1.10E-69	T	C	Both	3.35E-212
rs8179183	sLeptin R	('C', 'G')	-1.383460909	-37.87822234	3.27E-206	1.06E-198	1	0	66075952	C	G							COPDGene	3.27E-206
rs708100	Vitronectin	('A', 'G')	-1.061221642	-37.63772864	2.01E-204	5.06E-197	17	0	26688663	G	A	-0.827687681	-22.93958903	7.48E-94	8.93E-87	G	A	Both	2.01E-204
rs2239851	CAMK1	('A', 'C')	-1.169246532	-35.21198858	2.47E-186	5.07E-179	1	0	169512497	A	C	0.974973943	18.96881312	9.49E-69	7.01E-62	C	A	Both	2.47E-186
rs9878047	CREL1	('C', 'T')	-0.991152787	-33.6722099	7.89E-175	1.40E-167	3	0	9985457	C	T	1.042412267	28.88732038	9.36E-135	3.62E-127	T	C	Both	7.89E-175
rs2498323	HGFA	('A', 'G')	-1.53227421	-32.20926731	6.57E-164	9.67E-157	4	0	3451109	A	G	1.561443478	28.36931935	2.85E-130	1.20E-122	G	A	Both	6.57E-164
rs880633	YKL-40	('C', 'T')	-0.859198326	-28.47491574	3.10E-136	3.61E-129	1	0	203152801	C	T	0.839596425	17.20451053	2.75E-58	1.45E-51	T	C	Both	3.10E-136
rs16892260	BST1	('G', 'T')	-1.1813283	-27.72134524	1.03E-130	1.10E-123	4	0	15713003	T	G	0.732281814	15.36874091	5.36E-48	2.09E-41	G	T	Both	1.03E-130
rs3865444	Siglec-3	('A', 'C')	-0.950175876	-27.40691028	2.02E-128	2.10E-121	19	0	51727962	A	C	1.090675927	15.68993548	9.50E-50	4.03E-43	C	A	Both	2.02E-128
rs2508490	IL-17E	('A', 'G')	0.776982893	18.93274498	4.99E-70	1.84E-63	11	0	120099679	G	A	0.91260212	27.49409723	2.62E-124	9.38E-117	G	A	Both	2.62E-124
rs1042445	HMGN1	('C', 'T')	-0.937560239	-23.51748891	1.24E-100	8.29E-94	3	0	186395436	T	C	1.042637121	26.45993618	2.70E-117	6.90E-110	C	T	Both	2.70E-117
rs27434	ARTS1	('A', 'G')	0.974482136	25.82173801	5.98E-117	5.49E-110	5	0	96129512	A	G	0.858285673	23.47979979	2.15E-97	2.85E-90	A	G	Both	5.98E-117
rs6046	Coagulation Factor VII	('A', 'G')	-1.309820707	-24.9392485	1.21E-110	1.02E-103	13	0	113773159	A	G	1.288068289	23.23441508	8.80E-96	1.07E-88	G	A	Both	1.21E-110
rs10409253	ILT-2	('A', 'G')	-0.986981878	-20.16819401	5.66E-78	2.44E-71	19	0	55154280	A	G	0.913401326	25.1356248	2.19E-108	4.24E-101	G	A	Both	2.19E-108
rs6785067	FETUB	('A', 'G')										1.256947995	24.94062593	1.05E-107	1.53E-100	G	A	JHS	1.05E-107
rs4950932	Chitotriosidase-1	('C', 'T')	-1.059091124	-24.39796071	8.25E-107	6.70E-100	1	0	203174864	C	T							COPDGene	8.25E-107
rs7412	EMAP-2	('C', 'T')	1.53899548	24.31320123	3.27E-106	2.63E-99	19	0	45412079	T	C	-0.9766817	-15.41443865	3.03E-48	1.19E-41	C	T	Both	3.27E-106
rs7577293	Granulysin	('C', 'T')	0.711867723	17.52249007	2.73E-61	7.99E-55	2	0	85935282	T	C	-0.840828517	-23.45592851	3.09E-97	4.02E-90	C	T	Both	3.09E-97
rs28682546	ENPP7	('C', 'T')	0.79992513	22.87263274	3.68E-96	2.28E-89	17	0	77704179	C	T	0.706999795	17.6696597	5.39E-61	3.27E-54	C	T	Both	3.68E-96
rs10935473	VEGF sR3	('G', 'T')	-0.762230207	-22.77434277	1.75E-95	1.06E-88	3	0	98416900	T	G	0.517805032	8.212397564	6.67E-16	5.33E-10	G	T	Both	1.75E-95
rs12614	C34 gp41 HIV Fragment	('C', 'T')	0.940689019	17.27495298	8.52E-60	2.37E-53	6	0	31914179	T	C	-0.872443124	-22.86155475	2.42E-93	2.84E-86	C	T	Both	2.42E-93
rs10400327	IL-18 BPa	('C', 'T')										1.551391104	22.56496334	7.15E-92	7.09E-85	T	C	JHS	7.15E-92
rs3097412	Gro-a	('G', 'T')	0.750922483	21.9321054	1.00E-89	5.39E-83	4	0	74748288	T	G	-0.613998403	-11.8566495	1.75E-30	3.04E-24	G	T	Both	1.00E-89
rs2242600	TPSB2	('A', 'G')	-0.834427308	-21.63309934	1.06E-87	5.53E-81	16	0	1307676	G	A	0.808717823	19.01775965	4.79E-69	3.65E-62	A	G	Both	1.06E-87
rs9813227	IL-1 R AcP	('A', 'C')	1.107599332	21.40253781	3.76E-86	1.92E-79	3	0	190340177	A	C							COPDGene	3.76E-86
rs8176722	Cadherin-5	('A', 'C')	0.759913117	11.89451137	6.76E-31	1.76E-25	9	0	136132754	A	C	-1.128287606	-21.55478989	6.79E-85	6.48E-78	C	A	Both	6.79E-85
rs36090624	ATS13	('A', 'G')										1.621625345	21.29141135	1.34E-83	9.75E-77	G	A	JHS	1.34E-83
rs687289	DC-SIGN	('A', 'G')	0.772611935	20.99151038	2.10E-83	1.04E-76	9	0	136137106	A	G	0.603482683	14.16104059	1.29E-41	4.11E-35	A	G	Both	2.10E-83
rs2232700	protein Z inhibitor	('A', 'T')	0.972155846	20.98650633	2.27E-83	1.11E-76	14	0	94756450	A	T	-0.857999292	-17.40346123	1.93E-59	1.11E-52	T	A	Both	2.27E-83
rs2047985	ASAHL	('C', 'T')	0.636589263	10.16578859	2.49E-23	1.43E-18	4	0	76834209	C	T	0.914816841	21.18872781	1.47E-82	1.37E-75	C	T	Both	1.47E-82
rs9898	HRG	('C', 'T')	0.790049248	20.86304928	1.50E-82	7.19E-76	3	0	186390627	T	C	-0.568473561	-12.77323367	1.03E-34	2.66E-28	C	T	Both	1.50E-82
rs8142033	Arylsulfatase A	('A', 'G')										-0.920555525	-20.96881031	1.57E-81	1.01E-74	G	A	JHS	1.57E-81
rs3219175	resistin	('A', 'G')										-1.096024683	-20.88701667	1.20E-80	1.10E-73	G	A	JHS	1.20E-80
rs4926	C1-Esterase Inhibitor	('A', 'G')	-0.844618994	-20.43622091	9.91E-80	4.57E-73	11	0	57381989	A	G	0.775918585	11.62765269	2.13E-29	4.29E-23	G	A	Both	9.91E-80
rs2607426	MIA	('A', 'G')	1.122901697	18.24104412	1.07E-65	3.42E-59	19	0	41274713	G	A	-0.89128737	-20.73503436	1.10E-79	9.82E-73	A	G	Both	1.10E-79
rs507666	sE-Selectin	('A', 'G')	-0.917796779	-20.38630431	2.11E-79	9.56E-73	9	0	136149399	A	G	-0.982912137	-14.53537581	1.47E-43	4.84E-37	A	G	Both	2.11E-79
rs3745540	kallikrein 12	('A', 'G')	0.699456541	19.96088859	1.27E-76	5.29E-70	19	0	51535130	A	G	0.738033034	18.26762956	1.57E-64	1.05E-57	A	G	Both	1.27E-76
rs2001733	p27Kip1	('C', 'T')										0.770577441	20.06429808	8.38E-76	4.87E-69	C	T	JHS	8.38E-76
rs1719200	MIP-5	('A', 'G')	1.275591519	19.78753509	1.69E-75	7.01E-69	17	0	34338078	G	A	-0.775369766	-16.45465063	5.28E-54	2.47E-47	A	G	Both	1.69E-75
rs3211938	CD36 ANTIGEN	('G', 'T')										1.33175525	19.84611079	3.95E-74	3.25E-67	T	G	JHS	3.95E-74
rs1993373	SAA	('A', 'G')	0.742393418	19.43656794	3.08E-73	1.23E-66	11	0	18280635	A	G	0.262485205	5.786862329	9.60E-09	0.003081167	A	G	Both	3.08E-73
rs7899547	MBL	('G', 'T')	-0.71083119	-19.12117868	3.18E-71	1.22E-64	10	0	54536839	T	G	-0.453534034	-8.211872249	6.70E-16	5.35E-10	T	G	Both	3.18E-71
rs3178327	SPINT2	('C', 'T')	-0.737267041	-19.1036532	4.12E-71	1.56E-64	19	0	38798086	C	T	0.68316919	12.7392344	1.50E-34	3.82E-28	T	C	Both	4.12E-71
rs3768844	KYNU	('A', 'G')	-0.893385225	-18.90503112	7.47E-70	2.73E-63	2	0	143796694	G	A	0.959428052	15.60652031	2.72E-49	1.11E-42	A	G	Both	7.47E-70
rs3742264	TAFI	('C', 'T')	0.702725282	18.51511238	2.11E-67	7.33E-61	13	0	46648094	T	C	-0.534774841	-12.43675775	4.10E-33	9.79E-27	C	T	Both	2.11E-67
rs342706	GPC5	('C', 'T')	-0.71153852	-18.20105698	1.90E-65	6.03E-59	13	0	92417058	C	T	0.60079822	14.63722414	4.31E-44	1.45E-37	T	C	Both	1.90E-65
rs4725617	EphA1	('A', 'G')	-0.763545534	-10.90560957	1.88E-26	2.08E-21	7	0	143097100	A	G	-1.070773032	-18.21383844	3.29E-64	2.18E-57	A	G	Both	3.29E-64
rs5029999	Kininogen, HMW	('C', 'T')	-0.799125895	-17.87642544	1.90E-63	5.84E-57	3	0	186440559	T	C	0.332367902	5.421974815	7.40E-08	0.019144061	C	T	Both	1.90E-63
rs12148472	Cathepsin H	('C', 'T')	-0.932048314	-17.68584579	2.78E-62	8.28E-56	15	0	79231478	C	T	0.571817597	10.17002135	3.49E-23	4.72E-17	T	C	Both	2.78E-62
rs798887	ILT-4	('A', 'G')	-0.81902429	-17.39664655	1.58E-60	4.47E-54	19	0	54793188	G	A							COPDGene	1.58E-60
rs1048328	Kallikrein 11	('A', 'G')	-1.192818941	-17.26493136	9.79E-60	2.72E-53	19	0	51527364	A	G							COPDGene	9.79E-60
rs2830585	ADAMTS-5	('C', 'T')	-0.901735594	-17.17765955	3.27E-59	8.95E-53	21	0	28305212	T	C	0.63330929	7.369983291	3.58E-13	2.11E-07	C	T	Both	3.27E-59
rs281440	sICAM-5	('A', 'G')	-0.742047233	-17.17728576	3.29E-59	8.96E-53	19	0	10400304	G	A	-0.477407354	-10.05339691	1.03E-22	1.35E-16	G	A	Both	3.29E-59
rs2229540	AK1A1	('A', 'G')	-1.399163202	-16.92073196	1.11E-57	2.89E-51	1	0	46032311	G	A							COPDGene	1.11E-57
rs6707	CYTF	('C', 'T')	-0.74099516	-16.72233275	1.66E-56	4.25E-50	20	0	24944166	T	C	0.323753357	6.156621984	1.08E-09	0.000408951	C	T	Both	1.66E-56
rs13294	ECM1	('A', 'G')	-0.618064776	-16.65221371	4.29E-56	1.09E-49	1	0	150484987	A	G	0.313006071	5.895705185	5.10E-09	0.001723818	G	A	Both	4.29E-56
rs16971802	HCC-1	('C', 'T')	-0.827672807	-10.16108582	2.60E-23	1.49E-18	17	0	34311387	C	T	0.976760529	16.63394764	5.11E-55	2.49E-48	T	C	Both	5.11E-55
rs16932062	Tenascin	('C', 'T')	0.616282762	12.70986587	8.78E-35	4.31E-29	9	0	117776052	C	T	-0.870614665	-16.55124152	1.50E-54	7.22E-48	T	C	Both	1.50E-54
rs4744	NPS-PLA2	('A', 'G')	0.736983379	16.34115684	2.82E-54	6.86E-48	1	0	20304926	A	G	-0.669705804	-9.742605603	1.74E-21	2.10E-15	G	A	Both	2.82E-54
rs6809081	3HAO	('C', 'T')	0.604045101	16.28170445	6.25E-54	1.51E-47	3	0	194060475	C	T							COPDGene	6.25E-54
rs10922144	Hemopexin	('C', 'T')	-0.758916684	-15.88237076	1.24E-51	2.75E-45	1	0	196823300	T	C	0.619753859	7.485517907	1.56E-13	9.62E-08	C	T	Both	1.24E-51
rs812936	Fucosyltransferase 3	('A', 'G')	-0.767810545	-15.82466164	2.64E-51	5.79E-45	19	0	5844649	G	A	-0.543929133	-7.728957492	2.64E-14	1.75E-08	G	A	Both	2.64E-51
rs10252196	Semaphorin 3E	('G', 'T')	-0.863873791	-15.7390029	8.10E-51	1.75E-44	7	0	83021583	T	G	0.404459499	7.727738631	2.60E-14	1.43E-08	G	T	Both	8.10E-51
rs11080055	Semaphorin 3A	('A', 'C')	-0.601660894	-15.73121566	8.97E-51	1.93E-44	17	0	26649724	A	C	-0.436564835	-10.50385542	1.50E-24	2.27E-18	A	C	Both	8.97E-51
rs1420106	IL-18 Ra	('A', 'G')	0.7004388	15.71067049	1.17E-50	2.51E-44	2	0	103035044	A	G	0.738512429	10.40784755	3.74E-24	5.43E-18	A	G	Both	1.17E-50
rs3766373	SLAF7	('A', 'G')	-0.6445604	-15.65465694	2.43E-50	5.07E-44	1	0	160714724	G	A	0.507322544	8.014477103	3.08E-15	2.27E-09	A	G	Both	2.43E-50
rs7250849	SIG14	('G', 'T')	-0.926413788	-15.50490588	1.70E-49	3.45E-43	19	0	52158316	T	G							COPDGene	1.70E-49
rs16860974	CD27	('G', 'T')	0.850989998	15.49380942	1.96E-49	3.98E-43	3	0	186387299	G	T							COPDGene	1.96E-49
rs860559	Ck-b-8-1	('C', 'T')	-0.596129724	-15.37009744	9.68E-49	1.90E-42	17	0	34346267	C	T	0.547856613	10.71887142	1.75E-25	2.26E-19	T	C	Both	9.68E-49
rs8521	PCSK7	('C', 'T')	-0.530365321	-12.63679352	1.99E-34	9.33E-29	11	0	117067699	C	T	-0.638471811	-15.48844649	1.20E-48	4.83E-42	C	T	Both	1.20E-48
rs11643192	Haptoglobin, Mixed Type	('A', 'C')										-0.61935671	-15.46296985	1.65E-48	6.53E-42	C	A	JHS	1.65E-48
rs17329702	SEM5A	('C', 'T')	0.862677986	15.15057626	1.61E-47	2.96E-41	5	0	9551091	T	C							COPDGene	1.61E-47
rs11696947	CPNE1	('A', 'G')	-0.829111189	-13.37145259	4.46E-38	3.49E-32	20	0	34312658	G	A	1.047572608	15.03130881	3.51E-46	1.28E-39	A	G	Both	3.51E-46
rs2272011	SREC-I	('A', 'G')	0.514612632	13.22496923	2.45E-37	1.74E-31	17	0	1542190	G	A	0.592560514	15.00487603	4.86E-46	1.76E-39	G	A	Both	4.86E-46
rs7522061	FCRL3	('C', 'T')	-0.325873494	-8.160476172	8.47E-16	7.62E-12	1	0	157668390	T	C	-0.630380894	-14.9627681	8.15E-46	2.89E-39	T	C	Both	8.15E-46
rs351111	Proteinase-3	('A', 'G')	0.401234166	10.19668473	1.86E-23	1.10E-18	19	0	844020	A	G	-0.573449267	-14.6127872	5.79E-44	1.93E-37	G	A	Both	5.79E-44
rs1877558	ASAH2	('C', 'T')	-0.635074685	-13.12023504	8.21E-37	5.45E-31	10	0	48047289	T	C	0.668450492	14.53655068	1.13E-43	3.21E-37	C	T	Both	1.13E-43
rs2470102	PAPP-A	('A', 'G')	-0.661317725	-14.43510541	1.26E-43	1.80E-37	15	0	48433494	G	A							COPDGene	1.26E-43
rs1926447	MAPKAPK3	('A', 'G')	0.614950892	14.40624696	1.81E-43	2.53E-37	13	0	46629944	A	G	0.646852365	10.48699974	1.76E-24	2.64E-18	A	G	Both	1.81E-43
rs2232613	LBP	('C', 'T')	-1.013421725	-14.14120933	4.62E-42	5.81E-36	20	0	36997655	T	C	0.805640476	11.47262494	1.05E-28	2.04E-22	C	T	Both	4.62E-42
rs9999446	GCP-2	('A', 'G')	-0.538890141	-14.03308208	1.71E-41	2.06E-35	4	0	74628455	A	G							COPDGene	1.71E-41
rs2305772	Siglec-6	('A', 'G')	0.532579231	14.00618573	2.37E-41	2.79E-35	19	0	52033742	G	A	0.559440522	12.85147772	4.34E-35	1.13E-28	G	A	Both	2.37E-41
rs424513	FAM3B	('G', 'T')	-0.330388861	-7.167379426	1.34E-12	4.11E-09	21	0	42711678	T	G	-0.559789242	-14.10788217	2.42E-41	7.65E-35	T	G	Both	2.42E-41
rs1799841	CYTD	('A', 'G')	-0.516140576	-13.98218959	3.17E-41	3.68E-35	20	0	23860178	A	G							COPDGene	3.17E-41
rs1801020	Mn SOD	('A', 'G')	-0.573430834	-13.93348122	5.70E-41	6.48E-35	5	0	176836532	A	G	-0.551864049	-13.5017037	2.83E-38	8.00E-32	A	G	Both	5.70E-41
rs7528419	GRN	('A', 'G')	-0.635707548	-13.90837711	7.70E-41	8.61E-35	1	0	109817192	G	A	0.555416555	12.3196514	1.45E-32	3.35E-26	A	G	Both	7.70E-41
rs2518136	a2-HS-Glycoprotein	('C', 'T')	0.529200489	13.80524892	2.65E-40	2.74E-34	3	0	186337827	C	T	-0.339437513	-7.394979413	2.99E-13	1.79E-07	T	C	Both	2.65E-40
rs2297363	IGF-II receptor	('A', 'G')	0.61595913	10.57512643	4.90E-25	4.01E-20	6	0	160506462	A	G	-0.739542949	-13.83991994	4.58E-40	1.21E-33	G	A	Both	4.58E-40
rs6135225	FLRT3	('G', 'T')	-0.465223595	-11.36682153	1.73E-28	2.85E-23	20	0	14678135	T	G	0.597425086	13.84852543	5.10E-40	1.54E-33	G	T	Both	5.10E-40
rs690365	HAI-1	('C', 'T')										0.788263411	13.7067445	2.65E-39	7.73E-33	C	T	JHS	2.65E-39
rs2001049	TIMP-3	('A', 'G')	0.522561397	13.5793291	3.88E-39	3.51E-33	22	0	33175749	G	A	0.321133709	6.964359791	5.98E-12	3.10E-06	G	A	Both	3.88E-39
rs7851696	FCN2	('G', 'T')	-0.764073369	-13.55130016	5.40E-39	4.81E-33	9	0	137779091	T	G	0.579028868	10.69021623	2.51E-25	3.99E-19	G	T	Both	5.40E-39
rs4819558	IL-17 sR	('C', 'T')	0.60714742	13.46236233	1.54E-38	1.30E-32	22	0	17616217	T	C							COPDGene	1.54E-38
rs10853117	WFKN2	('A', 'G')	0.503690226	13.39063587	3.56E-38	2.85E-32	17	0	48907597	G	A	0.526981636	11.03050071	8.17E-27	1.16E-20	G	A	Both	3.56E-38
rs2535619	ITI heavy chain H4	('C', 'T')										0.535927228	13.15672368	1.20E-36	2.79E-30	T	C	JHS	1.20E-36
rs1410996	Factor H	('A', 'G')	0.499318298	13.07689152	1.35E-36	8.63E-31	1	0	196696933	A	G	-0.267179836	-6.195523148	8.49E-10	0.0003296	G	A	Both	1.35E-36
rs9427661	complement factor H-related 5	('C', 'T')	0.363447764	6.78052368	1.89E-11	3.67E-08	1	0	196946546	C	T	-0.557153898	-13.12615794	1.70E-36	3.72E-30	T	C	Both	1.70E-36
rs15842	UCRP	('C', 'T')										-0.616779655	-13.11979211	2.17E-36	5.80E-30	T	C	JHS	2.17E-36
rs9302635	Apo L1	('C', 'T')	0.544295354	12.93496722	6.86E-36	3.92E-30	16	0	72144174	C	T							COPDGene	6.86E-36
rs3820897	IL-19	('C', 'T')	0.665681875	12.90723223	9.41E-36	5.31E-30	2	0	3642361	T	C							COPDGene	9.41E-36
rs3796622	IDUA	('C', 'T')	-0.529051424	-12.88095037	1.27E-35	7.03E-30	4	0	983060	T	C	-0.404736522	-8.531762435	5.12E-17	3.62E-11	T	C	Both	1.27E-35
rs1049539	SPARCL1	('C', 'T')	0.57170198	12.40710375	2.57E-33	9.99E-28	4	0	88450348	C	T	-0.3279077	-7.447419921	2.06E-13	1.25E-07	T	C	Both	2.57E-33
rs13045477	CYTN	('C', 'T')	-0.529694711	-12.37154856	3.80E-33	1.43E-27	20	0	23731426	T	C	0.336086418	7.866693469	9.44E-15	6.61E-09	C	T	Both	3.80E-33
rs854469	PARC	('A', 'G')	0.575779592	12.30441594	7.96E-33	2.84E-27	17	0	34389361	G	A	-0.297410187	-7.098331412	2.35E-12	1.01E-06	A	G	Both	7.96E-33
rs2855812	MICB	('G', 'T')	-0.538141969	-12.2478678	1.48E-32	5.05E-27	6	0	31472720	T	G	0.300447274	5.92407557	4.32E-09	0.001478417	G	T	Both	1.48E-32
rs1832262	Carbonic anhydrase 6	('C', 'T')	-0.459698188	-12.23238	1.75E-32	5.91E-27	1	0	9020905	T	C							COPDGene	1.75E-32
rs1473325	b-Endorphin	('C', 'T')	-0.656770158	-12.18001969	3.10E-32	9.98E-27	11	0	116822034	T	C							COPDGene	3.10E-32
rs6581889	Lysozyme	('C', 'T')	-0.485277624	-12.16680099	3.58E-32	1.14E-26	12	0	69757429	C	T							COPDGene	3.58E-32
rs28362458	FUT5	('C', 'T')										0.713768164	12.22239803	3.61E-32	6.65E-26	C	T	JHS	3.61E-32
rs10142601	Angiogenin	('A', 'G')	0.622894308	12.13251282	5.20E-32	1.61E-26	14	0	21143334	G	A	-0.283961801	-5.58742036	2.97E-08	0.008534814	A	G	Both	5.20E-32
rs11080369	HCC-4	('A', 'C')	-0.764387846	-10.06981528	6.13E-23	3.24E-18	17	0	34305164	C	A	-0.72171904	-12.04008555	2.87E-31	6.34E-25	A	C	Both	2.87E-31
rs5510	Kallistatin	('C', 'T')	0.560186925	11.95311908	3.61E-31	9.85E-26	14	0	95033356	T	C							COPDGene	3.61E-31
rs1834640	AMPM2	('A', 'G')	0.554426471	11.87426794	8.40E-31	2.15E-25	15	0	48392165	G	A							COPDGene	8.40E-31
rs7767396	VEGF121	('A', 'G')	-0.461485505	-11.86988001	8.80E-31	2.25E-25	6	0	43927050	G	A							COPDGene	8.80E-31
rs2407522	Alpha enolase	('A', 'C')	0.539139023	11.78206785	2.24E-30	5.29E-25	12	0	89062426	C	A							COPDGene	2.24E-30
rs1561369	sFRP-3	('A', 'G')	0.705708991	11.72602286	4.06E-30	9.14E-25	2	0	183702964	A	G							COPDGene	4.06E-30
rs1133763	MCP-3	('A', 'C')	-0.654488097	-11.72482715	4.11E-30	9.23E-25	17	0	32647831	C	A	0.909380029	10.34739271	6.16E-24	7.16E-18	A	C	Both	4.11E-30
rs10305724	Cathepsin S	('A', 'G')	-1.022138359	-11.55799193	2.38E-29	4.63E-24	1	0	150795365	A	G							COPDGene	2.38E-29
rs364415	RAP	('A', 'G')	0.513701964	8.583541226	2.86E-17	3.91E-13	6	0	31273224	A	G	-0.79081576	-11.4974776	8.13E-29	1.59E-22	G	A	Both	8.13E-29
rs2223286	sL-Selectin	('C', 'T')	-0.46083565	-11.36567863	1.75E-28	2.88E-23	1	0	169665632	C	T	0.471168742	11.11894125	3.72E-27	6.62E-21	T	C	Both	1.75E-28
rs5030062	Prekallikrein	('A', 'C')	0.457831013	11.33151499	2.50E-28	3.96E-23	3	0	186454180	C	A							COPDGene	2.50E-28
rs2369634	CNTN2	('A', 'G')	0.670343794	11.30798545	3.18E-28	4.94E-23	1	0	205157903	G	A							COPDGene	3.18E-28
rs17093546	ENTP5	('A', 'G')	-0.969517579	-11.3075656	3.19E-28	4.96E-23	14	0	74353020	A	G							COPDGene	3.19E-28
rs9892586	MPIF-1	('A', 'G')	0.977269515	11.27027567	4.68E-28	7.07E-23	17	0	34313915	G	A	-0.877239378	-9.654966174	3.81E-21	4.52E-15	A	G	Both	4.68E-28
rs6726713	IL-1 sRII	('C', 'T')										-0.792393555	-11.32331672	4.77E-28	8.93E-22	C	T	JHS	4.77E-28
rs16968287	TECK	('A', 'G')	0.572496673	11.21210139	8.49E-28	1.22E-22	17	0	29275101	A	G							COPDGene	8.49E-28
rs10178436	IL-1 R4	('C', 'T')	0.345116753	8.620224029	2.11E-17	3.00E-13	2	0	102926511	T	C	0.486735582	11.13267439	3.24E-27	5.79E-21	T	C	Both	3.24E-27
rs2289252	Coagulation Factor XI	('C', 'T')	0.42833505	10.82218145	4.31E-26	4.41E-21	4	0	187207381	T	C							COPDGene	4.31E-26
rs2287754	HCG	('A', 'G')	0.847655334	10.75382155	8.49E-26	8.17E-21	19	0	49496494	A	G							COPDGene	8.49E-26
rs2278089	TSG-6	('G', 'T')	0.427701558	10.71574274	1.24E-25	1.15E-20	2	0	152146672	G	T							COPDGene	1.24E-25
rs547154	Factor B	('G', 'T')	0.655345056	10.71180552	1.28E-25	1.19E-20	6	0	31910938	T	G	-0.445643873	-8.373698882	1.88E-16	1.56E-10	G	T	Both	1.28E-25
rs375947	IL-12 Rb1	('A', 'G')	-0.456615335	-10.69683766	1.49E-25	1.36E-20	19	0	18180451	G	A	0.31950865	6.420480755	2.10E-10	8.88E-05	A	G	Both	1.49E-25
rs34064365	Macrophage mannose receptor	('A', 'C')	0.502367211	10.68897567	1.61E-25	1.46E-20	10	0	17889596	A	C							COPDGene	1.61E-25
rs3740909	CDON	('C', 'T')	-0.675995407	-9.42337359	2.22E-20	6.61E-16	11	0	125889526	T	C	0.70570595	10.68059631	2.75E-25	4.36E-19	C	T	Both	2.75E-25
rs11741953	gp130, soluble	('C', 'T')	0.479321066	7.284430085	5.89E-13	2.06E-09	5	0	55267814	C	T	-0.652453862	-10.41735746	3.42E-24	4.99E-18	T	C	Both	3.42E-24
rs9289324	GDF-11/8	('C', 'T')	0.516682695	10.37103308	3.53E-24	2.41E-19	3	0	96929437	C	T							COPDGene	3.53E-24
rs4683702	Endothelin-converting enzyme 1	('G', 'T')	0.434887903	10.36175592	3.85E-24	2.62E-19	3	0	142617138	G	T	-0.581205027	-8.615306314	2.70E-17	2.40E-11	T	G	Both	3.85E-24
rs7548144	VCAM-1	('A', 'G')	-0.581283752	-10.33409298	5.02E-24	3.33E-19	1	0	116764781	G	A							COPDGene	5.02E-24
rs2681417	B7-2	('A', 'G')										0.466865313	10.36207999	5.77E-24	8.30E-18	G	A	JHS	5.77E-24
rs10750836	TNF sR-I	('C', 'T')	-0.605374693	-10.29421392	7.35E-24	4.71E-19	11	0	68815523	C	T							COPDGene	7.35E-24
rs1041868	IFN-a/b R1	('A', 'G')										0.527565973	10.09860038	6.77E-23	9.03E-17	G	A	JHS	6.77E-23
rs951514	BPI	('A', 'C')	0.42133896	10.02688723	9.15E-23	4.66E-18	20	0	36920753	C	A							COPDGene	9.15E-23
rs5167	BAFF Receptor	('G', 'T')	0.422676663	10.0183474	9.91E-23	5.01E-18	19	0	45448465	G	T	-0.268114045	-6.296918099	4.54E-10	0.000184331	T	G	Both	9.91E-23
rs6809523	IL-17 RD	('A', 'G')	0.41972262	10.00504949	1.12E-22	5.59E-18	3	0	57133138	G	A	0.342831579	7.695505105	3.38E-14	2.21E-08	G	A	Both	1.12E-22
rs919747	TIMD3	('A', 'G')	0.518333731	9.953998791	1.80E-22	8.61E-18	5	0	156531330	A	G	0.45552179	6.934436159	7.32E-12	3.75E-06	A	G	Both	1.80E-22
rs6509088	CD177	('C', 'T')	-0.424129744	-9.884547087	3.43E-22	1.54E-17	19	0	43870887	C	T							COPDGene	3.43E-22
rs289802	Testican-1	('A', 'G')	0.526815238	9.883603116	3.46E-22	1.56E-17	15	0	63722915	A	G							COPDGene	3.46E-22
rs10455097	CD109	('A', 'C')	-0.383887078	-9.859678122	4.31E-22	1.90E-17	6	0	74493432	A	C							COPDGene	4.31E-22
rs6695965	MDHC	('C', 'T')	0.431837516	9.81098681	6.74E-22	2.84E-17	1	0	147060091	C	T							COPDGene	6.74E-22
rs12146727	C1r	('A', 'G')										0.679528195	9.802154264	1.02E-21	1.26E-15	G	A	JHS	1.02E-21
rs556322	PSA	('C', 'T')										0.529838764	9.78329647	1.21E-21	1.49E-15	T	C	JHS	1.21E-21
rs4694666	TARC	('C', 'T')	0.456055135	9.707233577	1.74E-21	6.67E-17	4	0	75067842	C	T							COPDGene	1.74E-21
rs3852789	Heparin cofactor II	('A', 'C')										0.544639666	9.730402082	1.94E-21	2.34E-15	A	C	JHS	1.94E-21
rs2241132	IL-1Rrp2	('A', 'C')										0.405690784	9.72353013	1.95E-21	1.95E-15	C	A	JHS	1.95E-21
rs17689879	BGH3	('C', 'T')	-0.372749425	-9.67826056	2.26E-21	8.45E-17	5	0	135393138	T	C							COPDGene	2.26E-21
rs7887	C4b	('G', 'T')	-0.40880244	-9.642586101	3.12E-21	1.13E-16	6	0	31864547	T	G	0.45772096	5.66090648	1.97E-08	0.005875267	G	T	Both	3.12E-21
rs7753890	Nidogen	('C', 'T')	0.474537871	9.636831241	3.29E-21	1.18E-16	6	0	136516257	C	T							COPDGene	3.29E-21
rs2256734	AN32B	('C', 'G')										0.407095082	9.652119408	3.70E-21	3.57E-15	C	G	JHS	3.70E-21
rs1157745	LCMT1	('G', 'T')										-0.42503397	-9.569637267	8.14E-21	9.36E-15	G	T	JHS	8.14E-21
rs805264	ApoM	('A', 'G')										0.600698986	9.493028628	1.60E-20	1.80E-14	G	A	JHS	1.60E-20
rs4795434	LRRK2	('G', 'T')	-0.377713785	-9.451577973	1.73E-20	5.28E-16	17	0	26716917	G	T							COPDGene	1.73E-20
rs16923189	PD-L2	('A', 'G')	0.412419839	9.428149017	2.13E-20	6.36E-16	9	0	5510644	G	A	-0.34002506	-6.610798886	6.22E-11	2.83E-05	A	G	Both	2.13E-20
rs7356880	UBP25	('C', 'T')	0.748873543	9.393166805	2.90E-20	8.40E-16	6	0	32401327	T	C							COPDGene	2.90E-20
rs1026654	LY86	('A', 'G')	0.481364712	9.340509043	4.61E-20	1.27E-15	12	0	89128000	G	A							COPDGene	4.61E-20
rs1150752	C4	('C', 'T')	-0.600556385	-9.333416885	4.91E-20	1.35E-15	6	0	32064726	C	T							COPDGene	4.91E-20
rs2361355	PLXC1	('A', 'G')	-0.342773636	-8.808133557	4.45E-18	7.54E-14	12	0	94630029	G	A	0.433724807	9.319453572	7.29E-20	7.73E-14	A	G	Both	7.29E-20
rs1654523	Kallikrein 7	('C', 'T')	-0.655490874	-9.276018517	8.11E-20	2.11E-15	19	0	51485194	C	T							COPDGene	8.11E-20
rs10923830	CAMK2D	('C', 'T')	0.489411836	9.267924295	8.71E-20	2.25E-15	1	0	120000183	C	T							COPDGene	8.71E-20
rs292754	ATPO	('C', 'T')	0.440481369	9.267150873	8.77E-20	2.26E-15	11	0	37848312	T	C							COPDGene	8.77E-20
rs8401	S100A4	('A', 'G')	0.549732305	9.260976831	9.25E-20	2.38E-15	1	0	153533898	G	A							COPDGene	9.25E-20
rs1038287	RAN	('A', 'G')	0.49982224	9.258246345	9.48E-20	2.43E-15	5	0	100980342	G	A							COPDGene	9.48E-20
rs7138514	FSTL3	('G', 'T')	-0.476900022	-9.220539226	1.32E-19	3.26E-15	12	0	79794558	G	T							COPDGene	1.32E-19
rs4149621	Lipocalin 2	('C', 'T')	-0.572679791	-9.220460966	1.32E-19	3.26E-15	12	0	6451561	C	T							COPDGene	1.32E-19
rs867186	Protein C	('A', 'G')	0.606400199	8.92556834	1.66E-18	3.13E-14	20	0	33764554	G	A	-0.649091487	-9.216728432	1.77E-19	1.81E-13	A	G	Both	1.77E-19
rs17088390	Cathepsin V	('C', 'T')	0.442529345	9.136218646	2.73E-19	6.27E-15	13	0	72254319	T	C							COPDGene	2.73E-19
rs12134133	DAF	('A', 'G')	-0.40454993	-9.1312902	2.85E-19	6.52E-15	1	0	207457845	A	G							COPDGene	2.85E-19
rs217181	Hemoglobin	('C', 'T')										-0.525698604	-9.137619061	3.48E-19	3.51E-13	C	T	JHS	3.48E-19
rs2194225	IL-7 Ra	('C', 'T')	0.362098562	9.102818197	3.65E-19	8.12E-15	5	0	35883804	C	T							COPDGene	3.65E-19
rs3861096	PSA6	('C', 'T')	0.421778503	9.003842928	8.51E-19	1.73E-14	12	0	89027842	T	C							COPDGene	8.51E-19
rs1717570	ARSB	('A', 'G')										0.386835325	9.003384733	1.09E-18	1.06E-12	A	G	JHS	1.09E-18
rs1216440	CaMKK alpha	('A', 'G')	0.372788716	8.948822301	1.36E-18	2.63E-14	4	0	129543559	G	A							COPDGene	1.36E-18
rs10777129	ARP19	('A', 'G')	0.419328953	8.948477515	1.36E-18	2.64E-14	12	0	88961713	A	G							COPDGene	1.36E-18
rs262028	ERAB	('C', 'T')	0.435093261	8.871250443	2.62E-18	4.71E-14	5	0	178015835	C	T							COPDGene	2.62E-18
rs75766	Nogo Receptor	('A', 'C')	0.302546505	6.791001578	1.76E-11	3.46E-08	22	0	20174853	C	A	0.37568773	8.892444913	2.75E-18	2.61E-12	C	A	Both	2.75E-18
rs3764622	Luteinizing hormone	('C', 'T')	-0.640695027	-8.84561815	3.25E-18	5.71E-14	19	0	49506390	C	T	0.428153847	6.250118762	6.07E-10	0.000241654	T	C	Both	3.25E-18
rs11025189	CXCL16, soluble	('C', 'T')	0.419680225	8.820859036	4.00E-18	6.86E-14	11	0	19620227	C	T							COPDGene	4.00E-18
rs35950908	KI2L4	('A', 'G')	0.464208711	8.760945394	6.60E-18	1.07E-13	19	0	55315440	A	G							COPDGene	6.60E-18
rs10924081	Gro-b/g	('A', 'G')	0.419458311	8.691360421	1.18E-17	1.79E-13	1	0	116935068	G	A							COPDGene	1.18E-17
rs6579083	LGMN	('A', 'G')	0.463553563	8.688706381	1.20E-17	1.82E-13	20	0	31760708	A	G							COPDGene	1.20E-17
rs10419515	Siglec-7	('A', 'G')										0.411021242	8.700753962	1.29E-17	9.63E-12	G	A	JHS	1.29E-17
rs4977826	Endostatin	('C', 'T')	-0.390153489	-8.599250944	2.51E-17	3.49E-13	9	0	23127562	T	C							COPDGene	2.51E-17
rs6801605	IL-17B R	('A', 'G')	0.358533897	8.58785844	2.76E-17	3.79E-13	3	0	53876218	A	G							COPDGene	2.76E-17
rs10858906	CLM6	('C', 'T')	-0.412791178	-8.569231006	3.21E-17	4.34E-13	12	0	89934474	T	C							COPDGene	3.21E-17
rs2080745	C2	('G', 'T')	0.531568863	8.56761716	3.25E-17	4.39E-13	12	0	14737360	T	G							COPDGene	3.25E-17
rs4667413	eIF-4H	('C', 'T')	0.608098506	8.563428784	3.37E-17	4.52E-13	2	0	150477548	C	T							COPDGene	3.37E-17
rs16931161	Calcineurin	('A', 'G')	0.564143878	8.551999552	3.69E-17	4.91E-13	9	0	13943319	G	A							COPDGene	3.69E-17
rs2301550	EPI	('A', 'G')	0.415923336	8.533225474	4.31E-17	5.61E-13	9	0	20354796	G	A							COPDGene	4.31E-17
rs1548576	Azurocidin	('A', 'G')	0.4420154	8.526891166	4.53E-17	5.88E-13	7	0	19070165	G	A							COPDGene	4.53E-17
rs7139699	NID2	('C', 'T')	0.523685109	8.51930295	4.82E-17	6.20E-13	13	0	111005475	C	T							COPDGene	4.82E-17
rs10858300	FCN1	('C', 'T')	0.396764898	8.517948457	4.88E-17	6.26E-13	9	0	137842500	T	C							COPDGene	4.88E-17
rs1053805	Carbonic anhydrase XIII	('A', 'G')	0.555547813	8.491037907	6.07E-17	7.60E-13	19	0	12779170	A	G							COPDGene	6.07E-17
rs1907702	Clusterin	('A', 'G')	0.337471201	8.490818093	6.08E-17	7.62E-13	12	0	88955469	G	A							COPDGene	6.08E-17
rs12248406	CD226	('C', 'T')	0.474393405	8.488159115	6.21E-17	7.76E-13	10	0	22319508	T	C							COPDGene	6.21E-17
rs13401986	BMP10	('C', 'T')										0.468778077	8.497497199	6.98E-17	6.03E-11	T	C	JHS	6.98E-17
rs6977	SOST	('A', 'G')	-0.467209937	-8.457160397	7.98E-17	9.66E-13	10	0	16635100	G	A							COPDGene	7.98E-17
rs11873300	MIS	('C', 'T')	-0.475051569	-8.450190733	8.44E-17	1.01E-12	18	0	7049282	C	T							COPDGene	8.44E-17
rs2420134	Coagulation Factor V	('A', 'G')	-0.752471584	-8.436143827	9.46E-17	1.12E-12	1	0	169473761	A	G							COPDGene	9.46E-17
rs583219	CK-MM	('C', 'T')	0.491437858	8.435686342	9.49E-17	1.12E-12	11	0	116723171	C	T							COPDGene	9.49E-17
rs2320611	ACE2	('A', 'G')	0.460703787	8.433932274	9.63E-17	1.14E-12	13	0	33395373	A	G							COPDGene	9.63E-17
rs380649	C7	('A', 'G')	0.347636379	8.130894678	1.07E-15	9.32E-12	5	0	41263849	A	G	-0.372690876	-8.343635474	2.38E-16	1.96E-10	G	A	Both	2.38E-16
rs7196853	ART	('C', 'T')										-0.353344875	-8.307666327	3.06E-16	2.08E-10	T	C	JHS	3.06E-16
rs2270801	6Ckine	('A', 'G')	-0.568300865	-8.287921366	3.10E-16	3.18E-12	3	0	132277866	A	G							COPDGene	3.10E-16
rs10413249	RPS6KA3	('C', 'T')	0.521747278	8.263895723	3.75E-16	3.75E-12	19	0	12830209	C	T							COPDGene	3.75E-16
rs8096867	MBD4	('A', 'G')	0.382573013	8.219721044	5.32E-16	5.08E-12	18	0	7349616	G	A							COPDGene	5.32E-16
rs11022114	DKK3	('A', 'G')	0.371590276	8.219276309	5.33E-16	5.09E-12	11	0	12038874	A	G							COPDGene	5.33E-16
rs11964923	IL-1F6	('A', 'G')										-0.762654081	-8.214563517	6.56E-16	5.25E-10	G	A	JHS	6.56E-16
rs2429387	MRC2	('A', 'G')										0.350692661	8.194012887	7.47E-16	4.96E-10	G	A	JHS	7.47E-16
rs752250	Caspase-3	('G', 'T')	0.503551249	8.173594076	7.64E-16	6.97E-12	12	0	80718753	G	T							COPDGene	7.64E-16
rs2254121	PDGF-BB	('A', 'G')	0.440600614	8.139557046	9.98E-16	8.79E-12	1	0	117458375	A	G							COPDGene	9.98E-16
rs11556218	IL-16	('G', 'T')	-0.542398728	-8.138785358	1.00E-15	8.83E-12	15	0	81598269	G	T	0.311418356	6.13565783	1.22E-09	0.000460302	T	G	Both	1.00E-15
rs519806	MMP-1	('A', 'G')	-0.325289607	-8.134191415	1.04E-15	9.11E-12	11	0	102675489	G	A							COPDGene	1.04E-15
rs2470691	MK12	('A', 'G')	0.475512354	8.122109459	1.14E-15	9.89E-12	3	0	99071647	A	G							COPDGene	1.14E-15
rs1136287	PEDF	('C', 'T')	-0.341584506	-8.078929367	1.60E-15	1.33E-11	17	0	1673276	C	T	-0.341925116	-5.714370764	1.45E-08	0.004462128	C	T	Both	1.60E-15
rs12074019	CD244	('C', 'T')										0.633021312	8.092427084	1.69E-15	1.28E-09	T	C	JHS	1.69E-15
rs7266357	CYTT	('G', 'T')	-0.417585554	-8.065835447	1.77E-15	1.45E-11	20	0	23700824	G	T	0.302385255	6.69293768	3.64E-11	1.71E-05	T	G	Both	1.77E-15
rs7235479	Albumin	('C', 'T')	-0.400141266	-8.060933799	1.84E-15	1.50E-11	18	0	2463095	C	T							COPDGene	1.84E-15
rs10457487	RSPO3	('A', 'C')	0.318241277	8.055153611	1.92E-15	1.56E-11	6	0	127519234	A	C							COPDGene	1.92E-15
rs977598	BDNF	('G', 'T')	0.439667893	8.053289363	1.95E-15	1.58E-11	4	0	75037867	G	T							COPDGene	1.95E-15
rs935925	TACI	('G', 'T')	0.437117369	8.037766225	2.20E-15	1.75E-11	2	0	237214545	G	T							COPDGene	2.20E-15
rs10818070	TLR4:MD-2 complex	('A', 'G')	-0.611384772	-8.018078461	2.56E-15	2.00E-11	9	0	120456495	A	G	0.429436099	6.09416488	1.55E-09	0.000395128	G	A	Both	2.56E-15
rs3800621	S100A6	('A', 'G')	0.484502517	8.012246485	2.68E-15	2.08E-11	7	0	137351769	G	A							COPDGene	2.68E-15
rs4789763	SECTM1	('A', 'G')	0.306507578	8.010581158	2.72E-15	2.10E-11	17	0	80289284	G	A							COPDGene	2.72E-15
rs930707	dopa decarboxylase	('A', 'G')										-0.461931945	-8.026464259	2.81E-15	2.08E-09	A	G	JHS	2.81E-15
rs4663650	IRF1	('A', 'G')	0.392206388	8.000297559	2.94E-15	2.25E-11	2	0	237415521	G	A							COPDGene	2.94E-15
rs16889678	PRKACA	('C', 'T')	0.556507108	7.978092358	3.49E-15	2.61E-11	6	0	34383208	C	T							COPDGene	3.49E-15
rs1126477	Lactoferrin	('C', 'T')	-0.250147273	-5.81161233	7.95E-09	4.84E-06	3	0	46501268	T	C	0.368170012	7.990114424	3.61E-15	2.26E-09	C	T	Both	3.61E-15
rs1528398	IL-4	('C', 'T')	0.331035741	7.967172825	3.79E-15	2.80E-11	2	0	197311265	C	T							COPDGene	3.79E-15
rs1958078	SMOC1	('A', 'C')	-0.386720397	-7.959853171	4.01E-15	2.94E-11	14	0	70354858	A	C							COPDGene	4.01E-15
rs7739998	CCL28	('A', 'G')	0.531553038	7.946932766	4.43E-15	3.21E-11	6	0	169681093	G	A							COPDGene	4.43E-15
rs2132441	SHC1	('C', 'T')	0.353183599	7.928929373	5.09E-15	3.61E-11	1	0	147062571	C	T							COPDGene	5.09E-15
rs10776672	Nucleoside diphosphate kinase A	('A', 'G')	0.392910717	7.887989343	6.95E-15	4.74E-11	10	0	135157955	G	A							COPDGene	6.95E-15
rs1780160	KPCT	('C', 'T')	0.565174379	7.884736599	7.12E-15	4.84E-11	9	0	15127943	T	C							COPDGene	7.12E-15
rs971414	Cystatin C	('C', 'T')	-0.43185781	-7.8704009	7.94E-15	5.32E-11	2	0	133682085	C	T							COPDGene	7.94E-15
rs4853597	Cystatin M	('A', 'G')	-0.412502646	-7.8693749	8.01E-15	5.35E-11	2	0	192322509	A	G							COPDGene	8.01E-15
rs12094678	ADAM12	('A', 'G')	0.325622699	7.866857282	8.16E-15	5.44E-11	1	0	3111669	A	G							COPDGene	8.16E-15
rs2341880	COLEC12	('C', 'T')	-0.477117676	-7.83900844	1.01E-14	6.53E-11	14	0	55948877	C	T							COPDGene	1.01E-14
rs11886793	IL-18 Rb	('G', 'T')	0.335807511	7.817661547	1.18E-14	7.50E-11	2	0	103072220	G	T							COPDGene	1.18E-14
rs2705423	GPNMB	('C', 'T')	-0.384120355	-7.81290936	1.23E-14	7.73E-11	11	0	37908227	C	T							COPDGene	1.23E-14
rs2986742	PGP9.5	('C', 'T')	0.364921889	7.793866879	1.42E-14	8.74E-11	1	0	6550376	C	T							COPDGene	1.42E-14
rs187090	suPAR	('C', 'T')	-0.490073265	-7.784049573	1.53E-14	9.31E-11	2	0	143719772	T	C							COPDGene	1.53E-14
rs9672916	Galectin-7	('C', 'T')	0.452732411	7.781732032	1.55E-14	9.45E-11	15	0	72600427	T	C							COPDGene	1.55E-14
rs454212	C3d	('C', 'T')	0.412944741	7.76956081	1.70E-14	1.02E-10	6	0	31934372	T	C							COPDGene	1.70E-14
rs7439493	Factor I	('A', 'G')	0.314865814	7.761305887	1.81E-14	1.08E-10	4	0	110656730	A	G							COPDGene	1.81E-14
rs4654168	RBP	('C', 'T')	-0.346750359	-7.750919276	1.96E-14	1.15E-10	1	0	246078476	T	C							COPDGene	1.96E-14
rs259843	MASP3	('C', 'T')	0.309471428	7.743155615	2.07E-14	1.21E-10	2	0	180736508	T	C							COPDGene	2.07E-14
rs2596793	EDAR	('C', 'T')	0.325517094	7.7431293	2.07E-14	1.21E-10	12	0	80224420	T	C							COPDGene	2.07E-14
rs378133	Cytochrome P450 3A4	('A', 'G')	0.499995268	7.735413536	2.20E-14	1.27E-10	17	0	39280567	A	G							COPDGene	2.20E-14
rs7855162	phosphoglycerate kinase 1	('C', 'T')	0.614221766	7.733793764	2.22E-14	1.29E-10	9	0	22074793	C	T							COPDGene	2.22E-14
rs3826472	NET1	('C', 'T')	0.324462498	7.727695939	2.33E-14	1.34E-10	17	0	9084658	T	C	-0.302265565	-6.676924796	4.05E-11	1.89E-05	C	T	Both	2.33E-14
rs997167	Esterase D	('G', 'T')	-0.517034468	-7.708753909	2.68E-14	1.51E-10	13	0	47365388	T	G	0.626586521	7.321696502	5.04E-13	2.92E-07	G	T	Both	2.68E-14
rs10860794	Cathepsin A	('A', 'C')	-0.348622248	-7.703913025	2.78E-14	1.55E-10	12	0	102217720	A	C							COPDGene	2.78E-14
rs647975	EF-1-beta	('C', 'T')	0.423130731	7.693685107	3.00E-14	1.66E-10	11	0	118038741	T	C							COPDGene	3.00E-14
rs269868	LAG-1	('A', 'G')	0.36048418	7.675185916	3.44E-14	1.87E-10	15	0	45392075	G	A							COPDGene	3.44E-14
rs8033821	PSD7	('C', 'T')	0.466912129	7.671807231	3.53E-14	1.91E-10	15	0	69907739	C	T							COPDGene	3.53E-14
rs1894043	calgranulin B	('C', 'T')										-0.511637091	-7.678983711	3.73E-14	2.03E-08	T	C	JHS	3.73E-14
rs10503575	Laminin	('C', 'T')	0.338680445	7.655945928	3.97E-14	2.11E-10	8	0	15981879	C	T							COPDGene	3.97E-14
rs8064916	NCAM-L1	('G', 'T')	0.451508759	7.653133256	4.06E-14	2.15E-10	17	0	41703554	T	G							COPDGene	4.06E-14
rs9434795	Transgelin-2	('C', 'T')	0.356465423	7.648866681	4.19E-14	2.21E-10	1	0	6552499	C	T							COPDGene	4.19E-14
rs6539695	CDC37	('G', 'T')	0.341265036	7.642718515	4.38E-14	2.29E-10	12	0	83233045	G	T							COPDGene	4.38E-14
rs12080243	SAP	('C', 'T')	0.439350754	7.630493056	4.80E-14	2.48E-10	1	0	160347420	T	C							COPDGene	4.80E-14
rs1042122	GA733-1 protein	('C', 'T')	0.322022815	7.615876067	5.34E-14	2.71E-10	19	0	49989424	C	T							COPDGene	5.34E-14
rs2375754	BID	('A', 'G')	0.359343474	7.594524141	6.25E-14	3.11E-10	1	0	65611633	G	A							COPDGene	6.25E-14
rs11053646	OLR1	('C', 'G')										0.396703168	7.588226315	7.43E-14	4.68E-08	C	G	JHS	7.43E-14
rs9968825	ATP synthase beta chain	('A', 'G')	0.359202069	7.569912239	7.49E-14	3.62E-10	6	0	43660769	G	A							COPDGene	7.49E-14
rs1864402	RET	('G', 'T')	-0.368807234	-7.568698228	7.56E-14	3.65E-10	10	0	43605860	T	G							COPDGene	7.56E-14
rs10444509	CATZ	('C', 'T')	-0.409385298	-7.56283514	7.89E-14	3.78E-10	12	0	102214030	C	T							COPDGene	7.89E-14
rs6672980	KIF23	('A', 'G')	0.420152413	7.545425941	8.97E-14	4.21E-10	1	0	102087717	A	G							COPDGene	8.97E-14
rs11685147	AFP	('A', 'G')	0.346795106	7.525010494	1.04E-13	4.78E-10	2	0	200612911	A	G							COPDGene	1.04E-13
rs3105833	CSF-1	('C', 'T')	0.308501858	7.522729487	1.06E-13	4.85E-10	17	0	51665573	T	C							COPDGene	1.06E-13
rs6475870	Fibronectin	('C', 'T')	-0.485825214	-7.508091357	1.18E-13	5.31E-10	9	0	25878901	C	T							COPDGene	1.18E-13
rs6841926	ULBP-3	('A', 'G')	0.340585635	7.508040767	1.18E-13	5.31E-10	4	0	165700679	A	G							COPDGene	1.18E-13
rs2480224	Ficolin-3	('C', 'T')	-0.501634851	-7.452618171	1.76E-13	7.47E-10	1	0	27775196	T	C							COPDGene	1.76E-13
rs8014841	BMX	('A', 'G')	0.354715068	7.448735389	1.81E-13	7.65E-10	14	0	67352226	G	A							COPDGene	1.81E-13
rs7654319	CRTAM	('C', 'T')	0.306944563	7.447063934	1.83E-13	7.73E-10	4	0	166471139	T	C							COPDGene	1.83E-13
rs3730114	Angiostatin	('C', 'T')	0.40765739	7.43513612	2.00E-13	8.31E-10	22	0	26091306	C	T							COPDGene	2.00E-13
rs10814219	PDE1A	('A', 'C')	0.396375258	7.430942721	2.06E-13	8.52E-10	9	0	3536260	C	A							COPDGene	2.06E-13
rs6697598	Layilin	('C', 'T')	-0.557641333	-7.421363594	2.21E-13	9.04E-10	1	0	241105515	C	T							COPDGene	2.21E-13
rs9549691	MP2K2	('G', 'T')	-0.382509253	-7.412062275	2.36E-13	9.56E-10	13	0	113861606	G	T							COPDGene	2.36E-13
rs12075	Eotaxin	('A', 'G')										0.633679121	7.411168499	2.67E-13	1.60E-07	G	A	JHS	2.67E-13
rs9577734	MEK1	('A', 'G')	0.505855743	7.384936834	2.87E-13	1.13E-09	13	0	113046933	G	A							COPDGene	2.87E-13
rs6118	MED-1	('C', 'T')	0.373041977	7.380390079	2.97E-13	1.16E-09	14	0	95053863	T	C	-0.283384022	-6.599385837	6.61E-11	2.14E-05	C	T	Both	2.97E-13
rs6719593	Cadherin-12	('A', 'G')	0.38397624	7.375272712	3.08E-13	1.20E-09	2	0	232198327	A	G							COPDGene	3.08E-13
rs3735167	TIG2	('C', 'T')	0.355539278	7.364183678	3.33E-13	1.28E-09	7	0	150039555	T	C							COPDGene	3.33E-13
rs9305000	Contactin-4	('A', 'G')	-0.450013504	-7.363627448	3.35E-13	1.28E-09	19	0	22742858	A	G							COPDGene	3.35E-13
rs11248931	contactin-1	('C', 'T')										0.338013035	7.375180097	3.45E-13	2.05E-07	T	C	JHS	3.45E-13
rs2288970	VEGF-C	('C', 'T')	0.347678529	7.359173041	3.45E-13	1.32E-09	7	0	132106953	C	T							COPDGene	3.45E-13
rs8176746	TCCR	('G', 'T')	0.519503805	7.358883614	3.46E-13	1.32E-09	9	0	136131322	T	G	-0.343021385	-5.927913711	4.22E-09	0.001447506	G	T	Both	3.46E-13
rs610403	DERM	('A', 'G')	0.294435183	7.358514482	3.47E-13	1.32E-09	1	0	168707974	G	A							COPDGene	3.47E-13
rs2171513	CTGF	('A', 'G')	0.384967356	7.354437205	3.57E-13	1.36E-09	3	0	112184927	A	G							COPDGene	3.57E-13
rs7859940	FN1.3	('A', 'G')	-0.427395534	-7.349239388	3.71E-13	1.40E-09	9	0	99584880	A	G							COPDGene	3.71E-13
rs2768713	HIPK3	('A', 'G')	0.414232381	7.348819847	3.72E-13	1.40E-09	10	0	14813860	G	A							COPDGene	3.72E-13
rs3758333	Troponin I, skeletal, fast twitch	('C', 'T')	0.310500898	7.328446093	4.30E-13	1.58E-09	9	0	126024561	C	T							COPDGene	4.30E-13
rs10112655	FABP	('A', 'G')	-0.339172059	-7.323292558	4.46E-13	1.63E-09	8	0	49064147	G	A							COPDGene	4.46E-13
rs13109156	NSF1C	('C', 'T')	0.597460633	7.318395928	4.62E-13	1.68E-09	4	0	46093249	T	C							COPDGene	4.62E-13
rs6667663	Protease nexin I	('C', 'T')	0.379246458	7.311640267	4.85E-13	1.75E-09	1	0	10935437	T	C							COPDGene	4.85E-13
rs10016497	RS3	('A', 'G')	0.311920062	7.300350512	5.26E-13	1.87E-09	4	0	141214222	G	A							COPDGene	5.26E-13
rs157582	Moesin	('C', 'T')	0.334857008	7.299747029	5.28E-13	1.88E-09	19	0	45396219	T	C							COPDGene	5.28E-13
rs12107648	ASM3A	('C', 'T')	0.463755721	7.260502999	6.97E-13	2.38E-09	3	0	159332305	T	C							COPDGene	6.97E-13
rs4943019	a-Synuclein	('A', 'G')	0.40152571	7.208820473	1.00E-12	3.22E-09	13	0	33514022	A	G							COPDGene	1.00E-12
rs2823990	IgE	('A', 'G')	0.29607482	7.20565371	1.03E-12	3.28E-09	21	0	18081151	G	A							COPDGene	1.03E-12
rs222699	RANK	('A', 'G')	0.378391455	7.195615782	1.10E-12	3.48E-09	14	0	24072724	G	A							COPDGene	1.10E-12
rs2057681	GOT1	('A', 'G')										-0.330644232	-7.197296616	1.21E-12	6.77E-07	A	G	JHS	1.21E-12
rs2099684	FCG3B	('A', 'G')	0.312358769	7.14925159	1.52E-12	4.57E-09	1	0	161500130	G	A	-0.387704604	-6.75194144	2.44E-11	8.82E-06	A	G	Both	1.52E-12
rs9363237	CK-MB	('A', 'G')	0.36587282	7.140554956	1.62E-12	4.81E-09	6	0	95502730	A	G							COPDGene	1.62E-12
rs3843464	N-terminal pro-BNP	('A', 'G')	-0.418006817	-7.112350037	1.97E-12	5.65E-09	5	0	55493266	G	A							COPDGene	1.97E-12
rs1953372	LDH-H 1	('G', 'T')	0.412711486	7.102957168	2.10E-12	5.97E-09	14	0	57852674	T	G							COPDGene	2.10E-12
rs4233167	TLR2	('A', 'G')	0.314606078	7.096641498	2.20E-12	6.19E-09	1	0	176422273	A	G							COPDGene	2.20E-12
rs3091244	CRP	('A', 'G')										-0.283343258	-7.109748783	2.21E-12	1.20E-06	G	A	JHS	2.21E-12
rs696765	C9	('A', 'G')										0.571541733	7.099856428	2.37E-12	1.29E-06	A	G	JHS	2.37E-12
rs9300812	FN1.4	('A', 'G')	-0.34119846	-7.081101698	2.45E-12	6.77E-09	13	0	104038402	A	G							COPDGene	2.45E-12
rs11209026	IL-23 R	('A', 'G')	-0.59060583	-7.074719384	2.56E-12	7.03E-09	1	0	67705958	A	G							COPDGene	2.56E-12
rs4839	Cathepsin B	('C', 'T')	0.32320143	7.058971636	2.85E-12	7.70E-09	8	0	11701933	C	T							COPDGene	2.85E-12
rs2035786	Thyroglobulin	('C', 'T')	0.315348482	7.049613318	3.04E-12	8.12E-09	2	0	146779528	C	T							COPDGene	3.04E-12
rs1170327	TWEAKR	('A', 'G')	0.328631302	7.047001623	3.10E-12	8.25E-09	9	0	113547476	A	G							COPDGene	3.10E-12
rs12290398	TNFSF18	('A', 'G')										-0.530934509	-7.055359447	3.22E-12	1.73E-06	A	G	JHS	3.22E-12
rs876480	RELT	('A', 'G')										-0.311661455	-7.033287463	3.74E-12	1.99E-06	A	G	JHS	3.74E-12
rs2275531	PIGR	('C', 'T')	-0.278430108	-7.013070253	3.91E-12	1.00E-08	1	0	207109116	T	C							COPDGene	3.91E-12
rs7209696	pTEN	('A', 'G')	0.365659664	7.012482222	3.93E-12	1.00E-08	17	0	58379474	A	G							COPDGene	3.93E-12
rs6938236	GNS	('A', 'G')	0.473447062	6.978814672	4.95E-12	1.22E-08	6	0	168895058	G	A							COPDGene	4.95E-12
rs9991561	RS3A	('A', 'G')	0.467428556	6.970066949	5.25E-12	1.28E-08	4	0	156346580	G	A							COPDGene	5.25E-12
rs2569432	CD59	('A', 'G')	-0.304377824	-6.96788541	5.33E-12	1.29E-08	19	0	51611073	A	G							COPDGene	5.33E-12
rs3763564	Apo A-I	('G', 'T')	0.478622469	6.963135037	5.51E-12	1.33E-08	8	0	119296910	G	T							COPDGene	5.51E-12
rs847610	CONA1	('A', 'G')	0.390970174	6.958699203	5.68E-12	1.36E-08	6	0	108545932	G	A							COPDGene	5.68E-12
rs10937377	Caspase-10	('A', 'G')	0.301908354	6.955371652	5.81E-12	1.39E-08	3	0	188638678	A	G							COPDGene	5.81E-12
rs9651966	MFGM	('C', 'T')	-0.350849219	-6.954528133	5.84E-12	1.40E-08	12	0	80028738	T	C							COPDGene	5.84E-12
rs2298730	GRB2-related adapter protein 2	('G', 'T')	0.364805204	6.920067943	7.38E-12	1.69E-08	4	0	105391999	T	G							COPDGene	7.38E-12
rs4143858	Contactin-5	('A', 'G')	0.546572981	6.916797328	7.55E-12	1.72E-08	11	0	99042908	A	G							COPDGene	7.55E-12
rs4314026	FGR	('C', 'T')	0.359887173	6.913871754	7.70E-12	1.75E-08	2	0	69269809	T	C							COPDGene	7.70E-12
rs2574951	BFL1	('C', 'T')	0.367058861	6.912322257	7.78E-12	1.77E-08	10	0	52043987	T	C							COPDGene	7.78E-12
rs10129859	IGFBP-6	('C', 'T')	-0.532968469	-6.911470452	7.83E-12	1.78E-08	14	0	106020366	C	T							COPDGene	7.83E-12
rs3760739	kallikrein 13	('G', 'T')	-0.298369009	-6.910338227	7.89E-12	1.79E-08	19	0	51538561	T	G							COPDGene	7.89E-12
rs1578905	IgG	('G', 'T')	0.339075245	6.874645484	1.00E-11	2.18E-08	14	0	57637334	G	T							COPDGene	1.00E-11
rs12334538	STX1a	('G', 'T')	0.406526012	6.872751573	1.02E-11	2.20E-08	8	0	27344360	G	T							COPDGene	1.02E-11
rs782810	NAP-2	('A', 'G')	0.298852618	6.86290944	1.09E-11	2.33E-08	1	0	202957351	A	G							COPDGene	1.09E-11
rs9643931	IL-1a	('C', 'T')	0.399582062	6.846559788	1.21E-11	2.55E-08	8	0	16090854	T	C							COPDGene	1.21E-11
rs10945405	TSP2	('C', 'T')										0.358654541	6.853748826	1.26E-11	6.26E-06	T	C	JHS	1.26E-11
rs1592672	ROBO2	('G', 'T')	-0.293828176	-6.826625394	1.39E-11	2.85E-08	12	0	80128593	G	T							COPDGene	1.39E-11
rs8177585	IL-15 Ra	('A', 'G')										-0.331764713	-6.839111578	1.39E-11	6.84E-06	G	A	JHS	1.39E-11
rs1468550	WNK3	('C', 'T')	0.446463532	6.81198065	1.53E-11	3.09E-08	5	0	129912666	C	T							COPDGene	1.53E-11
rs901303	Noggin	('A', 'G')	0.320318325	6.802127004	1.63E-11	3.26E-08	2	0	163416447	A	G							COPDGene	1.63E-11
rs12651581	Afamin	('C', 'T')										0.456154958	6.814161973	1.64E-11	8.03E-06	T	C	JHS	1.64E-11
rs445925	MMP-8	('A', 'G')										-0.320748231	-6.80509963	1.74E-11	8.51E-06	G	A	JHS	1.74E-11
rs932683	IGFBP-2	('A', 'G')	-0.481181078	-6.789296403	1.78E-11	3.49E-08	14	0	54629941	A	G							COPDGene	1.78E-11
rs2504914	PDE7A	('A', 'G')	0.286402972	6.780721346	1.88E-11	3.66E-08	6	0	12607041	G	A							COPDGene	1.88E-11
rs8055964	annexin II	('A', 'G')	0.402218061	6.763647268	2.11E-11	4.02E-08	16	0	83860921	A	G							COPDGene	2.11E-11
rs11799574	NKp44	('A', 'C')	0.461574384	6.763098042	2.12E-11	4.03E-08	1	0	184391279	A	C							COPDGene	2.12E-11
rs10439256	SEPR	('C', 'T')	0.55733301	6.750821678	2.30E-11	4.31E-08	2	0	163152351	C	T							COPDGene	2.30E-11
rs387098	NKp30	('A', 'G')	0.284875708	6.748335651	2.34E-11	4.37E-08	20	0	62154594	G	A							COPDGene	2.34E-11
rs6873545	Growth hormone receptor	('C', 'T')										0.290712414	6.758942829	2.36E-11	1.14E-05	T	C	JHS	2.36E-11
rs624899	Mammaglobin 2	('C', 'T')	0.357280069	6.739382592	2.48E-11	4.59E-08	19	0	11612498	T	C							COPDGene	2.48E-11
rs2227566	uPA	('C', 'T')										0.28554212	6.740450281	2.67E-11	1.28E-05	C	T	JHS	2.67E-11
rs13437378	SPHK2	('C', 'T')	0.331295531	6.724670665	2.73E-11	4.97E-08	6	0	14507185	C	T							COPDGene	2.73E-11
rs3823342	b2-Microglobulin	('C', 'T')	0.27341628	6.724619514	2.73E-11	4.97E-08	6	0	29913067	T	C							COPDGene	2.73E-11
rs9288445	RNase H1	('C', 'T')	0.304666607	6.720882347	2.80E-11	5.07E-08	2	0	212847371	T	C							COPDGene	2.80E-11
rs7865808	STAT6	('A', 'G')	0.321595851	6.719915481	2.82E-11	5.10E-08	9	0	2913620	A	G							COPDGene	2.82E-11
rs1977389	Fas, soluble	('G', 'T')	0.278036231	6.718620146	2.85E-11	5.14E-08	10	0	90773494	G	T							COPDGene	2.85E-11
rs10045431	IL-23	('A', 'C')	-0.309578527	-6.717878021	2.86E-11	5.16E-08	5	0	158814533	A	C	-0.373513604	-5.64065291	2.21E-08	0.006537501	A	C	Both	2.86E-11
rs13362436	HO-2	('A', 'G')	0.326514297	6.710469566	3.00E-11	5.37E-08	5	0	115542982	A	G							COPDGene	3.00E-11
rs1414040	CAPG	('C', 'T')	-0.334799057	-6.709473821	3.02E-11	5.40E-08	10	0	25853401	C	T							COPDGene	3.02E-11
rs2150696	Activated Protein C	('A', 'G')	0.269855162	6.709163438	3.03E-11	5.41E-08	9	0	12464876	A	G							COPDGene	3.03E-11
rs17003484	PTN	('A', 'C')	-0.543557931	-6.705205154	3.11E-11	5.52E-08	21	0	21595001	A	C							COPDGene	3.11E-11
rs10832164	Spondin-1	('C', 'T')	-0.268878263	-6.623989525	5.30E-11	8.54E-08	11	0	14048480	T	C	0.328519819	6.714361819	3.17E-11	1.49E-05	C	T	Both	3.17E-11
rs7980673	CK2-A2:B	('A', 'G')	0.30314749	6.701725774	3.18E-11	5.63E-08	12	0	69360029	A	G							COPDGene	3.18E-11
rs1245548	Testican-2	('A', 'G')	-0.261799012	-6.679184347	3.69E-11	6.36E-08	10	0	73845884	G	A							COPDGene	3.69E-11
rs1167846	TAK1-TAB1	('C', 'T')	0.273288511	6.678114007	3.72E-11	6.39E-08	6	0	137343720	T	C							COPDGene	3.72E-11
rs7313273	LRIG3	('G', 'T')	0.322271264	6.671598035	3.88E-11	6.62E-08	12	0	59322352	G	T							COPDGene	3.88E-11
rs7613024	GI24	('A', 'G')	0.377489937	6.668413925	3.96E-11	6.74E-08	3	0	94596072	A	G							COPDGene	3.96E-11
rs1613058	PolyUbiquitin K63	('A', 'G')	0.352078371	6.664176703	4.07E-11	6.89E-08	1	0	69624644	A	G							COPDGene	4.07E-11
rs9522149	GP114	('C', 'T')	0.265274355	6.661922386	4.13E-11	6.97E-08	13	0	111827167	T	C							COPDGene	4.13E-11
rs9872864	Fas ligand, soluble	('A', 'G')										-0.292105488	-6.671823538	4.18E-11	1.94E-05	A	G	JHS	4.18E-11
rs11988094	UNC5H4	('C', 'T')										-0.355200984	-6.648197657	4.81E-11	1.62E-05	T	C	JHS	4.81E-11
rs2427258	MIC-1	('A', 'G')	-0.346486663	-6.630822831	5.07E-11	8.24E-08	20	0	60724908	G	A							COPDGene	5.07E-11
rs1001179	Catalase	('C', 'T')	-0.327746502	-6.624845741	5.27E-11	8.50E-08	11	0	34460231	T	C							COPDGene	5.27E-11
rs7304705	FGF-18	('A', 'G')	0.321931195	6.62475284	5.27E-11	8.51E-08	12	0	111438001	G	A							COPDGene	5.27E-11
rs2694831	Lamin-B1	('A', 'G')	0.343481719	6.622499476	5.35E-11	8.61E-08	12	0	80086780	A	G							COPDGene	5.35E-11
rs1993430	SLAF6	('A', 'G')	0.281815926	6.617359432	5.53E-11	8.85E-08	9	0	140964758	A	G							COPDGene	5.53E-11
rs1552290	MP2K3	('A', 'G')	0.377269859	6.600667682	6.17E-11	9.67E-08	1	0	102101223	G	A							COPDGene	6.17E-11
rs17571	Cathepsin D	('A', 'G')	-0.510874085	-6.577866844	7.15E-11	1.09E-07	11	0	1782594	A	G							COPDGene	7.15E-11
rs7688672	INGR2	('A', 'G')	0.267771863	6.571800937	7.44E-11	1.13E-07	4	0	82069449	A	G							COPDGene	7.44E-11
rs8069636	sICAM-2	('A', 'G')	0.265962204	6.557826898	8.14E-11	1.21E-07	17	0	54588899	A	G							COPDGene	8.14E-11
rs8069445	MMP-16	('G', 'T')	0.442536858	6.551112471	8.50E-11	1.26E-07	17	0	430245	T	G							COPDGene	8.50E-11
rs6707760	Sialoadhesin	('G', 'T')	0.31677543	6.546723366	8.75E-11	1.29E-07	2	0	45123765	T	G							COPDGene	8.75E-11
rs2239908	GDF-11	('A', 'G')	-0.269336411	-6.540298735	9.12E-11	1.33E-07	17	0	26725265	G	A							COPDGene	9.12E-11
rs9835911	FSH	('C', 'T')										-0.328219536	-6.545334295	9.36E-11	2.96E-05	C	T	JHS	9.36E-11
rs2725267	NR1D1	('A', 'G')	0.335484085	6.530921514	9.69E-11	1.40E-07	4	0	89016175	G	A							COPDGene	9.69E-11
rs10743430	Thrombopoietin Receptor	('C', 'T')	0.32563262	6.523274615	1.02E-10	1.45E-07	12	0	22151573	C	T							COPDGene	1.02E-10
rs7540267	GDF-9	('C', 'T')	0.365971009	6.522431296	1.02E-10	1.46E-07	1	0	31000635	T	C							COPDGene	1.02E-10
rs913835	CTACK	('A', 'G')										0.325636078	6.501451448	1.26E-10	5.48E-05	A	G	JHS	1.26E-10
rs1075427	MMP-13	('C', 'T')	-0.251082275	-6.470898921	1.42E-10	1.91E-07	6	0	134504204	T	C							COPDGene	1.42E-10
rs2290610	IL-5 Ra	('C', 'T')	0.261278234	6.17431956	9.12E-10	8.59E-07	3	0	3139957	C	T	-0.294524438	-6.473869279	1.50E-10	6.46E-05	T	C	Both	1.50E-10
rs2277991	CD23	('A', 'G')										0.279585172	6.468425232	1.55E-10	6.66E-05	A	G	JHS	1.55E-10
rs2694661	PSA1	('A', 'G')	0.264585064	6.444796671	1.68E-10	2.19E-07	12	0	80114135	A	G							COPDGene	1.68E-10
rs288975	GX	('C', 'T')	0.299550148	6.441690881	1.72E-10	2.23E-07	6	0	156878678	C	T							COPDGene	1.72E-10
rs1467079	FAM107B	('C', 'T')	0.379082597	6.428844068	1.86E-10	2.38E-07	2	0	9290191	C	T							COPDGene	1.86E-10
rs2249122	NCK1	('C', 'T')	0.538004624	6.420008123	1.97E-10	2.49E-07	1	0	90397513	C	T							COPDGene	1.97E-10
rs6433223	Aggrecan	('A', 'G')	0.309465842	6.411286972	2.08E-10	2.60E-07	2	0	171461637	G	A							COPDGene	2.08E-10
rs3748896	sCD163	('A', 'G')	-0.260443512	-6.409855108	2.10E-10	2.62E-07	2	0	134965464	G	A							COPDGene	2.10E-10
rs17288108	NET4	('A', 'G')	-0.34421259	-6.408890623	2.11E-10	2.64E-07	12	0	96131895	G	A							COPDGene	2.11E-10
rs3765766	Integrin aVb5	('C', 'T')	-0.332288434	-6.408601684	2.12E-10	2.64E-07	1	0	3634660	T	C							COPDGene	2.12E-10
rs10011730	TLR4	('C', 'T')	0.466870497	6.408217468	2.12E-10	2.65E-07	4	0	75168571	C	T							COPDGene	2.12E-10
rs10061750	CRIS3	('A', 'G')	-0.307546285	-6.404616147	2.17E-10	2.69E-07	5	0	66792556	G	A							COPDGene	2.17E-10
rs4590341	OX40 Ligand	('A', 'C')	0.303298497	6.403761521	2.18E-10	2.71E-07	7	0	33613560	A	C							COPDGene	2.18E-10
rs9323497	WISP-3	('C', 'T')	0.345662963	6.401615611	2.21E-10	2.74E-07	14	0	67873128	T	C							COPDGene	2.21E-10
rs17089382	CNDP1	('C', 'T')										0.358657824	6.405901344	2.30E-10	9.67E-05	C	T	JHS	2.30E-10
rs1423099	NRX3B	('C', 'T')	-0.2576079	-6.391439896	2.36E-10	2.88E-07	5	0	75427518	C	T							COPDGene	2.36E-10
rs6924059	RANTES	('A', 'G')	0.512240226	6.38951497	2.39E-10	2.91E-07	6	0	168666768	A	G							COPDGene	2.39E-10
rs613066	GPDA	('G', 'T')										-0.426013701	-6.397513523	2.42E-10	0.000101806	G	T	JHS	2.42E-10
rs7240720	paraoxonase 1	('A', 'G')	0.300471157	6.38695047	2.43E-10	2.95E-07	18	0	33888895	G	A							COPDGene	2.43E-10
rs4849911	PDK1	('C', 'T')	0.285285635	6.382850855	2.49E-10	3.01E-07	2	0	121358941	T	C							COPDGene	2.49E-10
rs1891371	Angiopoietin-4	('C', 'T')	0.402937587	6.372148928	2.67E-10	3.18E-07	10	0	135167121	C	T							COPDGene	2.67E-10
rs2398112	ADAMTS-4	('C', 'T')	0.382727506	6.368898467	2.72E-10	3.24E-07	10	0	10068250	C	T							COPDGene	2.72E-10
rs4365418	Myokinase, human	('C', 'T')	0.440697482	6.36327005	2.82E-10	3.33E-07	2	0	29744336	T	C							COPDGene	2.82E-10
rs4758042	OMD	('A', 'C')	-0.248269622	-6.362147913	2.84E-10	3.35E-07	11	0	8129296	A	C							COPDGene	2.84E-10
rs1480550	LYPD3	('G', 'T')	0.325636051	6.357329579	2.93E-10	3.43E-07	11	0	36967260	G	T							COPDGene	2.93E-10
rs4868648	BCL6	('C', 'T')	0.24968673	6.35315598	3.00E-10	3.51E-07	5	0	175980113	T	C							COPDGene	3.00E-10
rs7007767	HIF-1a	('C', 'T')	0.402249872	6.351417928	3.04E-10	3.54E-07	8	0	21202578	C	T							COPDGene	3.04E-10
rs28490179	TGM3	('C', 'T')										0.373976997	6.344328683	3.38E-10	0.000139613	C	T	JHS	3.38E-10
rs4759814	MMP-9	('G', 'T')	-0.354640326	-6.328036247	3.52E-10	3.98E-07	12	0	131455221	T	G							COPDGene	3.52E-10
rs11936885	Chk2	('C', 'T')	0.364038367	6.32739618	3.53E-10	3.99E-07	4	0	150741301	T	C							COPDGene	3.53E-10
rs8109605	EMR2	('C', 'T')	-0.294146599	-6.323094565	3.63E-10	4.08E-07	19	0	14524651	T	C							COPDGene	3.63E-10
rs942200	SCGF-alpha	('C', 'T')	0.515045463	6.313502012	3.85E-10	4.29E-07	10	0	6063674	T	C							COPDGene	3.85E-10
rs2931131	Angiopoietin-1	('C', 'T')	0.367614422	6.30947121	3.95E-10	4.37E-07	2	0	8585797	C	T							COPDGene	3.95E-10
rs2305865	ERBB3	('C', 'T')	0.412103755	6.297266923	4.26E-10	4.65E-07	12	0	101738253	C	T							COPDGene	4.26E-10
rs734186	NRP1	('A', 'G')	-0.255521187	-6.293949171	4.35E-10	4.73E-07	10	0	33484829	A	G							COPDGene	4.35E-10
rs16910255	DC-SIGNR	('C', 'T')										-0.387759763	-6.296485005	4.56E-10	0.000184722	C	T	JHS	4.56E-10
rs12152351	Adiponectin	('C', 'T')	-0.30488121	-6.286365084	4.56E-10	4.91E-07	3	0	57630018	C	T							COPDGene	4.56E-10
rs1377652	Glutamate carboxypeptidase	('A', 'C')	0.336211542	6.268322032	5.11E-10	5.38E-07	2	0	195751653	C	A							COPDGene	5.11E-10
rs7103088	MDM2	('A', 'G')	0.269881449	6.267869915	5.12E-10	5.39E-07	11	0	130009306	A	G							COPDGene	5.12E-10
rs17333180	Elafin	('A', 'C')										-0.403593379	-6.275722956	5.18E-10	0.000208414	C	A	JHS	5.18E-10
rs1333689	Renin	('A', 'G')	-0.361129959	-6.263606216	5.26E-10	5.51E-07	10	0	116390475	A	G							COPDGene	5.26E-10
rs7766742	PTK6	('G', 'T')	-0.250248083	-6.242721672	5.98E-10	6.11E-07	6	0	129666380	T	G							COPDGene	5.98E-10
rs7180612	Lymphotactin	('C', 'T')	0.270169576	6.239842389	6.09E-10	6.20E-07	15	0	26448696	T	C							COPDGene	6.09E-10
rs693758	CBG	('A', 'G')	0.382379784	6.239517245	6.10E-10	6.21E-07	6	0	13287400	A	G							COPDGene	6.10E-10
rs9812289	PK3CG	('A', 'G')	0.331219071	6.235905523	6.24E-10	6.32E-07	3	0	77073964	A	G							COPDGene	6.24E-10
rs17138092	hnRNP K	('G', 'T')	0.368266538	6.230808424	6.44E-10	6.49E-07	17	0	35155244	T	G							COPDGene	6.44E-10
rs1022179	CD83	('A', 'C')	0.270209374	6.222298701	6.79E-10	6.77E-07	6	0	165969237	C	A							COPDGene	6.79E-10
rs1026694	Prolactin Receptor	('A', 'C')	0.321990326	6.220032151	6.88E-10	6.84E-07	4	0	76321147	A	C							COPDGene	6.88E-10
rs9899871	LEG9	('A', 'G')										0.309077516	6.224146379	7.12E-10	0.000280081	G	A	JHS	7.12E-10
rs4705411	PAFAH	('C', 'T')	-0.266108451	-6.214122837	7.14E-10	7.05E-07	5	0	149431025	T	C							COPDGene	7.14E-10
rs4883263	Cytochrome c	('C', 'T')										0.284157995	6.214514311	7.47E-10	0.000204776	T	C	JHS	7.47E-10
rs9994157	PDXK	('C', 'T')	0.368362714	6.198888217	7.84E-10	7.60E-07	4	0	147551241	C	T							COPDGene	7.84E-10
rs6590090	ESAM	('C', 'T')	-0.252055141	-6.194043327	8.08E-10	7.79E-07	11	0	124624854	C	T							COPDGene	8.08E-10
rs2995958	GITR	('A', 'G')	0.290609978	6.191750254	8.19E-10	7.87E-07	4	0	37799735	A	G							COPDGene	8.19E-10
rs8103220	Myostatin	('C', 'T')	0.384531742	6.182351407	8.68E-10	8.25E-07	19	0	55108445	C	T							COPDGene	8.68E-10
rs10934211	Keratin 18	('A', 'G')	0.25437047	6.181876663	8.71E-10	8.27E-07	3	0	112696331	G	A							COPDGene	8.71E-10
rs8079220	CATC	('C', 'T')	0.250746438	6.175766234	9.04E-10	8.52E-07	17	0	58316733	T	C							COPDGene	9.04E-10
rs10821475	SSRP1	('C', 'T')	-0.243193142	-6.168136434	9.47E-10	8.85E-07	9	0	92739891	C	T							COPDGene	9.47E-10
rs11942023	NUDC3	('C', 'T')	0.421292046	6.15766281	1.01E-09	9.32E-07	4	0	46118134	C	T							COPDGene	1.01E-09
rs9645532	Coagulation Factor Xa	('A', 'C')	0.457123213	6.145461377	1.09E-09	9.89E-07	10	0	50433556	A	C							COPDGene	1.09E-09
rs10828173	IL-13	('A', 'G')	0.309318443	6.142584623	1.11E-09	1.00E-06	10	0	21294051	A	G							COPDGene	1.11E-09
rs7145687	IL-3	('A', 'G')	0.292856147	6.128750774	1.20E-09	1.07E-06	14	0	92827246	G	A							COPDGene	1.20E-09
rs552157	HNRPQ	('A', 'G')	0.27306775	6.117054093	1.29E-09	1.14E-06	13	0	92115782	A	G							COPDGene	1.29E-09
rs4673350	BMP-7	('C', 'T')	-0.241397294	-6.113260938	1.32E-09	1.16E-06	2	0	207178872	T	C							COPDGene	1.32E-09
rs11083532	NXPH1	('A', 'C')	0.292837026	6.112455836	1.33E-09	1.16E-06	19	0	40170103	C	A							COPDGene	1.33E-09
rs4842625	discoidin domain receptor 1	('C', 'T')	0.252744794	6.109422624	1.36E-09	1.18E-06	12	0	88888247	T	C							COPDGene	1.36E-09
rs1899077	MMP-14	('A', 'G')	-0.267584084	-6.100705989	1.43E-09	1.23E-06	8	0	73617600	A	G							COPDGene	1.43E-09
rs6493311	Apoptosis regulator Bcl-W	('C', 'T')	0.253617606	6.100665255	1.43E-09	1.23E-06	15	0	48539587	C	T							COPDGene	1.43E-09
rs4733724	Cystatin-S	('A', 'G')	0.253779612	6.082332954	1.60E-09	1.35E-06	8	0	130723728	G	A							COPDGene	1.60E-09
rs7531967	TMA	('A', 'G')	0.286732753	6.079746051	1.62E-09	1.36E-06	1	0	230207349	A	G							COPDGene	1.62E-09
rs2272047	MIP-3a	('C', 'T')	0.323388005	6.075651389	1.66E-09	1.39E-06	12	0	66236735	C	T							COPDGene	1.66E-09
rs8011460	CLC7A	('A', 'C')	0.28778103	6.075578868	1.66E-09	1.39E-06	14	0	24402725	C	A							COPDGene	1.66E-09
rs2554152	BMP-1	('G', 'T')	0.304548175	6.066588687	1.76E-09	1.45E-06	3	0	139606794	T	G							COPDGene	1.76E-09
rs7631039	PSMA	('A', 'C')	0.27498894	6.061765141	1.81E-09	1.49E-06	3	0	167699702	C	A							COPDGene	1.81E-09
rs1698469	Peroxiredoxin-6	('A', 'C')	0.275211009	6.058859699	1.84E-09	1.51E-06	10	0	59854651	A	C							COPDGene	1.84E-09
rs4869464	MRCKB	('A', 'C')	0.241487676	6.05615999	1.87E-09	1.53E-06	5	0	35760810	A	C							COPDGene	1.87E-09
rs6865790	Eotaxin-3	('A', 'C')	0.477377977	6.055593416	1.88E-09	1.53E-06	5	0	79870334	A	C							COPDGene	1.88E-09
rs8044843	PFD5	('A', 'G')	0.306566388	6.053446638	1.90E-09	1.55E-06	16	0	67318242	G	A							COPDGene	1.90E-09
rs3767879	BMPER	('C', 'T')	-0.235031743	-6.052730533	1.91E-09	1.55E-06	1	0	26070909	T	C							COPDGene	1.91E-09
rs7651321	Plasmin	('A', 'G')	0.355122523	6.049041553	1.95E-09	1.58E-06	3	0	61281841	A	G							COPDGene	1.95E-09
rs11643412	WFKN1	('A', 'G')	0.309291025	6.046340521	1.98E-09	1.60E-06	16	0	665323	G	A							COPDGene	1.98E-09
rs527462	Coactosin-like protein	('A', 'G')	0.326646656	6.039133621	2.07E-09	1.66E-06	11	0	77883478	A	G							COPDGene	2.07E-09
rs6437907	ING1	('G', 'T')	0.357331224	6.033167095	2.15E-09	1.71E-06	3	0	110072760	T	G							COPDGene	2.15E-09
rs4281453	Calpastatin	('A', 'C')	-0.246792015	-6.028736163	2.21E-09	1.74E-06	11	0	98435327	A	C							COPDGene	2.21E-09
rs17128484	Galectin-3	('C', 'T')	-0.410753493	-6.013500921	2.42E-09	1.88E-06	14	0	55904757	C	T							COPDGene	2.42E-09
rs7630681	cIAP-2	('C', 'T')	0.259243825	6.008802408	2.49E-09	1.92E-06	3	0	172006714	C	T							COPDGene	2.49E-09
rs17368814	MMP-12	('A', 'G')	-0.383030169	-6.006126326	2.53E-09	1.94E-06	11	0	102748695	G	A							COPDGene	2.53E-09
rs1361744	KLRF1	('A', 'G')	0.321476177	6.001713753	2.59E-09	1.98E-06	1	0	156610688	G	A							COPDGene	2.59E-09
rs1428530	H2B2E	('C', 'T')	0.41926651	6.001603023	2.59E-09	1.98E-06	5	0	7625795	T	C							COPDGene	2.59E-09
rs10899212	Thrombospondin-1	('C', 'T')	0.372003663	5.990069116	2.78E-09	2.10E-06	11	0	76130406	C	T							COPDGene	2.78E-09
rs953538	GAS1	('C', 'T')	-0.24525755	-5.98945287	2.79E-09	2.10E-06	4	0	37596650	C	T							COPDGene	2.79E-09
rs6700950	SLIK1	('C', 'T')	0.343453289	5.988024707	2.81E-09	2.12E-06	1	0	231340433	T	C							COPDGene	2.81E-09
rs1426748	SCGF-beta	('A', 'G')	0.36955445	5.98603113	2.85E-09	2.14E-06	17	0	53692959	G	A							COPDGene	2.85E-09
rs1949979	TrkB	('C', 'T')										-0.378935648	-5.988989424	2.94E-09	0.001036874	C	T	JHS	2.94E-09
rs11848229	TrkC	('A', 'G')	0.368842588	5.964919528	3.23E-09	2.36E-06	14	0	41394129	A	G							COPDGene	3.23E-09
rs8044999	sCD4	('A', 'G')	0.449012973	5.964618642	3.24E-09	2.37E-06	16	0	28974658	G	A							COPDGene	3.24E-09
rs7469847	C5	('A', 'G')	-0.337801581	-5.959676709	3.33E-09	2.42E-06	9	0	118738595	G	A							COPDGene	3.33E-09
rs6511735	MDC	('A', 'G')	0.314197783	5.959381938	3.34E-09	2.43E-06	19	0	11628467	A	G							COPDGene	3.34E-09
rs10401229	FGF-8B	('A', 'G')	0.375502299	5.957308371	3.38E-09	2.45E-06	19	0	48372302	G	A							COPDGene	3.38E-09
rs179544	BASI	('A', 'G')	0.341803337	5.956132121	3.40E-09	2.46E-06	14	0	31230803	G	A							COPDGene	3.40E-09
rs7981377	HGF	('C', 'T')	-0.40823523	-5.944110937	3.65E-09	2.61E-06	13	0	55304070	C	T							COPDGene	3.65E-09
rs2255464	MATN2	('A', 'C')										-0.265036497	-5.949965757	3.68E-09	0.000864409	A	C	JHS	3.68E-09
rs4593549	Semaphorin-6A	('A', 'G')	0.32053825	5.940579818	3.73E-09	2.65E-06	8	0	23396732	A	G							COPDGene	3.73E-09
rs1714014	IGFBP-7	('C', 'T')	0.279631875	5.938235245	3.78E-09	2.68E-06	4	0	57941160	C	T							COPDGene	3.78E-09
rs900641	Gastrin-releasing peptide	('G', 'T')	0.302735773	5.935727747	3.84E-09	2.71E-06	5	0	125931022	G	T							COPDGene	3.84E-09
rs10751431	PTH	('C', 'T')	0.231185663	5.926317887	4.06E-09	2.84E-06	1	0	205128059	C	T							COPDGene	4.06E-09
rs853734	TGF-b R III	('C', 'T')	-0.288883123	-5.926214269	4.06E-09	2.84E-06	1	0	214065140	T	C							COPDGene	4.06E-09
rs1005584	MMP-7	('C', 'T')	0.44206104	5.922621674	4.15E-09	2.89E-06	21	0	44477095	T	C							COPDGene	4.15E-09
rs10929959	C5b, 6 Complex	('C', 'T')	-0.361756094	-5.919702443	4.22E-09	2.93E-06	2	0	160805582	C	T							COPDGene	4.22E-09
rs11997795	PECAM-1	('A', 'G')	0.351355399	5.91548058	4.33E-09	2.99E-06	8	0	124834384	A	G							COPDGene	4.33E-09
rs11229529	STK16	('G', 'T')	-0.295284568	-5.911164097	4.44E-09	3.05E-06	11	0	58336851	G	T							COPDGene	4.44E-09
rs17057594	BLC	('C', 'T')	0.402117699	5.901802288	4.69E-09	3.18E-06	5	0	159702834	C	T							COPDGene	4.69E-09
rs6970230	LEAP-1	('A', 'G')										-0.413498552	-5.906451777	4.79E-09	0.001627101	A	G	JHS	4.79E-09
rs12626260	Lectin, mannose-binding 2	('C', 'T')	0.412113683	5.893980781	4.91E-09	3.30E-06	21	0	18720293	C	T							COPDGene	4.91E-09
rs12040769	Endocan	('C', 'T')	0.23250472	5.887809855	5.09E-09	3.40E-06	1	0	23941735	C	T							COPDGene	5.09E-09
rs472594	CD63	('C', 'T')	0.241156941	5.883913088	5.21E-09	3.46E-06	1	0	228601638	C	T							COPDGene	5.21E-09
rs734729	FGFR-2	('A', 'G')	0.263087815	5.883283923	5.23E-09	3.47E-06	17	0	59392956	G	A							COPDGene	5.23E-09
rs2941331	GIB	('C', 'T')	0.255526108	5.855437242	6.16E-09	3.95E-06	16	0	9289315	T	C							COPDGene	6.16E-09
rs12908333	annexin I	('C', 'T')	-0.237542389	-5.85110565	6.32E-09	4.03E-06	15	0	34431817	C	T							COPDGene	6.32E-09
rs2287328	NAGK	('C', 'T')	-0.331972082	-5.847841524	6.44E-09	4.10E-06	2	0	71297695	C	T							COPDGene	6.44E-09
rs4778232	ANGL4	('C', 'T')	0.243383267	5.835132073	6.93E-09	4.34E-06	15	0	28281765	T	C							COPDGene	6.93E-09
rs17796783	FLRT2	('C', 'T')	-0.262900426	-5.834775303	6.95E-09	4.35E-06	14	0	85809911	C	T							COPDGene	6.95E-09
rs10955738	PESC	('C', 'T')	-0.22581041	-5.832687223	7.03E-09	4.39E-06	8	0	116031304	T	C							COPDGene	7.03E-09
rs1522856	PSP	('G', 'T')	-0.357358468	-5.831530953	7.08E-09	4.42E-06	2	0	79310943	G	T							COPDGene	7.08E-09
rs10408163	RNF43	('C', 'T')	0.230306505	5.830963226	7.10E-09	4.43E-06	19	0	47597102	T	C							COPDGene	7.10E-09
rs10516137	Elastase	('C', 'T')	0.455241847	5.827725273	7.24E-09	4.50E-06	5	0	176366896	T	C							COPDGene	7.24E-09
rs6749331	DAN	('C', 'T')	0.299952874	5.827344189	7.26E-09	4.50E-06	2	0	171461132	C	T							COPDGene	7.26E-09
rs11981245	ERP29	('C', 'T')	-0.321515039	-5.827177731	7.26E-09	4.51E-06	7	0	144318049	C	T							COPDGene	7.26E-09
rs467519	TGF-b2	('A', 'G')	-0.2257862	-5.823240273	7.43E-09	4.59E-06	21	0	42825736	A	G							COPDGene	7.43E-09
rs2223390	I-309	('C', 'T')										-0.37136449	-5.829345951	7.45E-09	0.001607878	T	C	JHS	7.45E-09
rs2625051	IL-1 sR9	('C', 'T')	0.253327909	5.814906054	7.80E-09	4.77E-06	2	0	131512850	T	C							COPDGene	7.80E-09
rs8028788	JAK2	('C', 'T')	-0.325682711	-5.81444715	7.82E-09	4.78E-06	15	0	77928379	C	T							COPDGene	7.82E-09
rs1749639	DSC3	('A', 'G')	0.29809039	5.80532815	8.25E-09	4.99E-06	13	0	46881671	G	A							COPDGene	8.25E-09
rs1040177	RSPO4	('G', 'T')	-0.260484374	-5.804312587	8.29E-09	5.01E-06	2	0	108307573	T	G							COPDGene	8.29E-09
rs2280913	LPPL	('A', 'G')	-0.31464839	-5.803810459	8.32E-09	5.02E-06	8	0	124084685	G	A							COPDGene	8.32E-09
rs6807075	PDE3A	('C', 'T')	0.273407346	5.803652971	8.33E-09	5.02E-06	3	0	183005320	T	C							COPDGene	8.33E-09
rs1457680	LRP8	('A', 'G')	0.232045677	5.795946164	8.71E-09	5.20E-06	12	0	33417902	A	G							COPDGene	8.71E-09
rs7627104	LSAMP	('G', 'T')										-0.390244039	-5.802900735	8.75E-09	0.002823016	T	G	JHS	8.75E-09
rs8065267	GFRa-3	('A', 'G')	-0.230071002	-5.794864117	8.76E-09	5.23E-06	17	0	13253236	G	A							COPDGene	8.76E-09
rs1024195	Dtk	('C', 'T')	-0.24430852	-5.794478151	8.78E-09	5.24E-06	6	0	56507135	T	C							COPDGene	8.78E-09
rs310007	ANGL3	('C', 'T')	0.290727148	5.790218516	9.00E-09	5.34E-06	16	0	81473711	C	T							COPDGene	9.00E-09
rs6790791	IFNA7	('A', 'G')	0.301016614	5.788078791	9.11E-09	5.40E-06	3	0	189580420	A	G							COPDGene	9.11E-09
rs11020526	Ubiquitin	('C', 'T')	0.352899327	5.786811614	9.18E-09	5.43E-06	11	0	88319616	C	T							COPDGene	9.18E-09
rs10787669	Caspase-2	('G', 'T')	0.261713316	5.77674939	9.73E-09	5.68E-06	10	0	118187399	T	G							COPDGene	9.73E-09
rs12678629	Macrophage scavenger receptor	('A', 'G')										0.372979045	5.773158512	1.04E-08	0.003298337	A	G	JHS	1.04E-08
rs16913602	Carbonic anhydrase I	('G', 'T')										0.290129236	5.770956697	1.04E-08	0.002144883	T	G	JHS	1.04E-08
rs3009186	REG4	('C', 'T')										0.246562558	5.769838981	1.05E-08	0.002151093	C	T	JHS	1.05E-08
rs1626680	IL-20 Ra	('A', 'G')										0.274506035	5.732365687	1.31E-08	0.00407067	G	A	JHS	1.31E-08
rs6872083	PDGFRA	('A', 'G')										-0.276274965	-5.724351105	1.37E-08	0.004242751	A	G	JHS	1.37E-08
rs2381817	4-1BB	('A', 'G')										-0.247160094	-5.694249749	1.62E-08	0.00313612	A	G	JHS	1.62E-08
rs1997512	TWEAK	('A', 'G')										-0.270083212	-5.688127394	1.69E-08	0.005105224	G	A	JHS	1.69E-08
rs4896243	IL-22BP	('C', 'T')										-0.3143776	-5.677194736	1.78E-08	0.003414811	C	T	JHS	1.78E-08
rs4601751	MO2R1	('A', 'G')										0.296419395	5.654339189	2.04E-08	0.006085049	A	G	JHS	2.04E-08
rs3827269	Corticotropin-lipotropin	('C', 'T')										-0.325381612	-5.642068473	2.17E-08	0.004031409	T	C	JHS	2.17E-08
rs1800907	Trypsin 2	('C', 'T')										-0.281236134	-5.596958976	2.82E-08	0.008137655	T	C	JHS	2.82E-08
rs2425202	PACAP-27	('C', 'T')										0.281405752	5.594886115	2.85E-08	0.008220683	T	C	JHS	2.85E-08
rs10840411	PARK7	('C', 'T')										0.308286911	5.552017604	3.62E-08	0.010209518	C	T	JHS	3.62E-08
rs2030897	PEX5	('A', 'G')										0.235567408	5.538969996	3.89E-08	0.010885449	A	G	JHS	3.89E-08
rs704842	Ephrin-A5	('C', 'T')										0.245617704	5.516678637	4.40E-08	0.012137811	C	T	JHS	4.40E-08
rs10015062	Fractalkine/CX3CL-1	('A', 'G')										0.242600274	5.511125552	4.51E-08	0.007514938	G	A	JHS	4.51E-08
rs13362124	Myeloperoxidase	('A', 'G')										0.391256423	5.494829218	4.93E-08	0.008104847	G	A	JHS	4.93E-08
rs403552	IL-13 Ra1	('C', 'T')										0.249014592	5.49155747	5.06E-08	0.013732793	T	C	JHS	5.06E-08
rs6887452	CEBPB	('G', 'T')										-0.265089749	-5.475849603	5.51E-08	0.014817829	T	G	JHS	5.51E-08
rs12259906	ARMEL	('G', 'T')										-0.238441123	-5.474299266	5.52E-08	0.008933745	T	G	JHS	5.52E-08
rs978738	RUXF	('A', 'C')										-0.271435824	-5.471734327	5.64E-08	0.015138802	C	A	JHS	5.64E-08
rs10494649	GFRa-1	('C', 'T')										-0.339109408	-5.466019283	5.82E-08	0.015546903	T	C	JHS	5.82E-08
rs1317026	Plasminogen	('C', 'T')										0.239493391	5.461903298	5.91E-08	0.009508774	C	T	JHS	5.91E-08
rs3966085	41	('A', 'G')										-0.261258584	-5.462006257	5.95E-08	0.015848093	G	A	JHS	5.95E-08
rs10486209	PCNA	('A', 'C')										-0.480416403	-5.460579567	5.99E-08	0.01596631	A	C	JHS	5.99E-08
rs8067393	Protein disulfide-isomerase	('A', 'G')										-0.319649416	-5.459303393	6.03E-08	0.016066174	G	A	JHS	6.03E-08
rs316306	Carbonic Anhydrase X	('C', 'G')										-0.519523335	-5.456971681	6.11E-08	0.016239612	G	C	JHS	6.11E-08
rs4780337	TSH	('A', 'C')										-0.265404342	-5.456815977	6.12E-08	0.016243875	C	A	JHS	6.12E-08
rs235370	LDLR	('A', 'C')										-0.246413886	-5.447507843	6.39E-08	0.010174832	A	C	JHS	6.39E-08
rs6509179	M-CSF R	('C', 'T')										-0.252396923	-5.441200448	6.66E-08	0.017513978	T	C	JHS	6.66E-08
rs2517879	CHST6	('A', 'G')										0.251708233	5.433158294	6.96E-08	0.01815144	G	A	JHS	6.96E-08
rs11735748	Fibrinogen g-chain dimer	('C', 'T')										0.413892393	5.430590352	7.06E-08	0.018347261	C	T	JHS	7.06E-08
rs1329428	C5a	('C', 'T')										0.241197324	5.41667402	7.61E-08	0.019632425	C	T	JHS	7.61E-08
rs381111	LG3BP	('A', 'G')										-0.236720059	-5.414961671	7.63E-08	0.011808937	G	A	JHS	7.63E-08
rs2938341	17-beta-HSD 1	('A', 'C')										-0.239630575	-5.414105146	7.67E-08	0.011832733	C	A	JHS	7.67E-08
rs10502332	Antithrombin III	('A', 'G')										-0.428749098	-5.414661819	7.70E-08	0.019833803	A	G	JHS	7.70E-08
rs10134359	DLC8	('C', 'T')										0.353692865	5.414018084	7.72E-08	0.019881768	C	T	JHS	7.72E-08
rs419490	14-3-3E	('G', 'T')										-0.267207715	-5.393838932	8.61E-08	0.021880323	T	G	JHS	8.61E-08
rs16969038	Granzyme B	('A', 'G')										-0.327630697	-5.389693554	8.81E-08	0.022336798	A	G	JHS	8.81E-08
