## Supplemental File 2 for "Novel Privacy Considerations for Large Scale Proteomics"

SNP	gene	beta	t-stat	p-value	FDR
rs1001379	X2754_50	0.26764377938229	8.77569197638629	2.98676076812289e-18	9.19712544471713e-16
rs1002074	X16318_12	-0.262991883824625	-6.534891070826	7.60983090401795e-11	6.902465481106471e-09
rs10021531	X11231_12	-0.189837398800597	-6.30763289288202	3.31029863989874e-10	2.62622220208447e-08
rs1002286	X19230_12	0.357778993914636	14.0359245161854	3.2159141389303097e-43	1.2646732686041801e-39
rs10029718	X9836_20	0.241346115789464	5.79196603503055	7.77920826590967e-09	4.50920211038018e-07
rs10033032	X8814_33	0.484205250308642	13.3489015908873	2.1987990047935e-39	6.3296418035071e-36
rs10033163	X8099_42	0.256068541490495	5.77759772753264	8.464288722909751e-09	4.86252198121862e-07
rs10056415	X19271_64	0.230345650465392	8.2016856351482	3.65560724313054e-16	8.33365951519376e-14
rs1007899	X12574_36	-0.324919336539271	-7.04371529878453	2.37736656414311e-12	2.8859002556694e-10
rs1008369	X8367_142	-0.167065944241467	-6.31582918212723	3.14197771073778e-10	2.50484174114201e-08
rs10085666	X8288_27	-0.339668620952367	-12.3045355493334	7.103931356422949e-34	1.2578829200139e-30
rs1008987	X13642_90	0.22998372604026	8.5483363152354	2.07814925802933e-17	5.68401317659157e-15
rs10092295	X12846_3	0.185601147174493	5.88004597926044	4.6174123637390705e-09	2.82694926874567e-07
rs10092971	X4144_13	0.16034689281048	6.1171040064527	1.0940341599336501e-09	7.74241905511661e-08
rs10098057	X13549_15	0.169822279783993	6.69580463073967	2.60999756994044e-11	2.5989627708205603e-09
rs10116340	X15631_18	0.220307042127291	7.44101064842671	1.3435913548317e-13	2.0333586965553497e-11
rs10120023	X15582_25	0.390298743940799	13.1681320584895	2.10702082342678e-38	5.583084323417951e-35
rs1012023	X4542_24	0.419615345990269	17.1018215783396	2.84416154781899e-62	4.2278027198667e-58
rs10122651	X2585_2	-0.155317625654322	-5.98651640866015	2.4341699327345404e-09	1.59112972553232e-07
rs10123342	X6451_64	-0.355514181644953	-14.0655400561437	2.1792119663363698e-43	8.686477058033979e-40
rs10133227	X13960_15	0.194267999751119	6.35913748429349	2.38229996500691e-10	1.94875067867229e-08
rs10133502	X4133_54	0.146908254126778	5.78409456082153	8.14754494808718e-09	4.69961574666893e-07
rs10144418	X3066_12	-0.322426959353109	-11.5511417583678	3.8056948854345e-30	4.70678887450784e-27
rs1015626	X7805_52	0.231269861001258	7.63511530372107	3.1304356372502904e-14	5.26750022529222e-12
rs10157331	X8006_12	-0.252656271103364	-6.74113036135875	1.922407422993e-11	1.9650205578573e-09
rs10158007	X8834_58	0.152795094430435	5.77171448868272	8.761429949566351e-09	5.014767197531e-07
rs10158229	X4188_1	0.333604203128396	8.22133482290405	3.1163362165261497e-16	7.17860206788168e-14
rs10161338	X9319_59	-0.18363970823697	-6.91081962440417	6.0162703866200995e-12	6.77520602809568e-10
rs10162783	X8916_32	0.300774714699738	6.54039768716644	7.33912694560925e-11	6.67833164359162e-09
rs10171578	X8467_9	-0.19468500156035	-7.1821166414776	8.88385870284665e-13	1.16529642919776e-10
rs1017301	X6580_29	-0.374761699875863	-13.8257916184491	4.9857167458217395e-42	1.78290599048863e-38
rs10173707	X9838_4	0.218161843499987	7.48739956518934	9.515663853086571e-14	1.47726166500532e-11
rs10178513	X17827_53	0.241575921195266	6.91988663006842	5.64992283397947e-12	6.39557116002887e-10
rs1018493	X12758_47	-0.227702378652274	-8.42127103799159	6.02075142715853e-17	1.54081679417728e-14
rs10185114	X5009_11	0.275888232946401	9.04266441764746	2.884127953271e-19	1.0196799139579499e-16
rs10191412	X16877_19	0.207068684489512	8.14966759486487	5.56828326818996e-16	1.23486658382262e-13
rs10192053	X7140_1	-0.183410640123159	-7.34578389671506	2.71100765656299e-13	3.8934352742035e-11
rs1019670	X8759_29	0.268298374947662	9.53853630726613	3.1665934084289e-21	1.44308001254879e-18
rs10203995	X4553_65	0.196274197424815	7.60919577145393	3.81029466904055e-14	6.32161800913874e-12
rs10204958	X12437_18	0.178056700176276	6.60437445717926	4.80822046794618e-11	4.5413416204236705e-09
rs1020884	X3364_76	-0.244552813776103	-9.17949830485436	8.48954557905594e-20	3.2204170416425e-17
rs10209859	X6578_29	0.165896686266419	6.00907761047438	2.12246535662377e-09	1.40669757047471e-07
rs10219167	X15521_4	-0.210403426629805	-8.41264998424977	6.46790366426104e-17	1.64778890712741e-14
rs10219562	X9188_119	-0.307240591964065	-10.549257404733	1.63275301831536e-25	1.2365225197292e-22
rs10228095	X13933_276	0.201510496625813	7.54496557484384	6.18461699071592e-14	9.90770460113325e-12
rs10242455	X14583_49	0.285397663361171	11.2010134229623	1.7461269640348599e-28	1.82240555572382e-25
rs10243568	X17348_5	0.183251801202337	7.16390509641548	1.01226377044758e-12	1.31441619197839e-10
rs10252196	X5363_51	-0.798011403540874	-23.6401742269985	3.00581040519688e-112	6.71278389025443e-107
rs1025341	X8021_59	0.272914067590527	9.24948066886618	4.51253167179179e-20	1.77426181566691e-17
rs10259516	X9887_40	0.208152794917274	8.12580492856966	6.74841875748279e-16	1.4776940618778899e-13
rs10272812	X5359_65	-0.346393534306589	-7.71062242795659	1.7596550608528102e-14	3.08460066792713e-12
rs10278248	X5719_66	0.183740571514491	5.93100790952886	3.40319227969776e-09	2.1499745739669e-07
rs1029271	X14175_78	-0.740289458544273	-31.6934299214025	3.88204222123532e-187	2.3860064945115103e-180
rs1029421	X7933_75	0.243921227614041	9.02914145854833	3.25167941280984e-19	1.1416709640826e-16
rs1031729	X9484_75	0.231079454629094	9.0331836468838	3.1372120766458996e-19	1.10377529328825e-16
rs1031763	X8250_2	-0.246751041471248	-9.36878556807896	1.5209751829214202e-20	6.356094387690519e-18
rs1032843	X17195_43	0.22787815975069	7.04131674848537	2.41789175471267e-12	2.93116037842326e-10
rs103294	X6391_52	-1.20768854856384	-43.9340075297664	2.2250738585072e-308	4.3321710151047e-301
rs1033118	X18299_13	0.340744832876509	7.58764047091023	4.48472939061798e-14	7.35384417482089e-12
rs1036199	X5134_52	0.558326124606638	16.2964144668934	5.705665059415589e-57	6.0351522097934e-53
rs1037072	X3042_7	-0.204177355418604	-7.84227982023043	6.36450568946792e-15	1.1976903138435e-12
rs1038287	X2515_14	-0.339864854084977	-12.8905296345694	6.43142495654975e-37	1.49934080056194e-33
rs10402506	X15614_168	-0.54017258921377	-18.466730130337	1.02316295549034e-71	2.6802644616889402e-67
rs10409253	X5090_49	-1.02698803340413	-37.9715292666192	3.4099851536286197e-252	4.2002898697479e-245
rs10410488	X4891_50	-0.228393995991211	-7.66733300690945	2.44983395762877e-14	4.19485608412156e-12
rs1041868	X9183_7	-0.546218599932499	-15.7336564993251	2.17780923733114e-53	1.8098982201235597e-49
rs10421769	X12781_2	-0.169105655451748	-6.89630085057939	6.651947953665519e-12	7.429756836667291e-10
rs1042445	X19141_22	1.29966753774826	62.4988822586052	2.2250738585072e-308	4.3321710151047e-301
rs10426826	X2796_62	0.17170989564082	6.55110111894158	6.839637457353739e-11	6.26279868843687e-09
rs10444404	X12876_39	0.17996058776507	6.45845849905462	1.2544415829271e-10	1.08805162415879e-08
rs10457487	X8427_118	0.352176320732562	13.1625692617858	2.25781465980948e-38	5.96751846500534e-35
rs1045922	X5646_20	0.938204799852841	33.4403959840188	8.71241970192794e-205	7.1837392813453e-198
rs1046404	X19135_5	0.489744742582416	16.0666235823507	1.7030137006148797e-55	1.63320416700644e-51
rs1046988	X5238_26	-0.231361912978537	-8.05106657682817	1.22801191488533e-15	2.58417150789108e-13
rs1047153	X6556_5	0.62444761973343	25.0171679844466	3.72755085608467e-124	1.53822853337819e-118
rs1047635	X8345_27	-0.226932794027642	-8.58880245436828	1.4764413235805602e-17	4.12463210942625e-15
rs1048328	X2831_29	-1.29093918500104	-27.2277363486552	4.1091258048442104e-144	4.8458728102619e-138
rs10483939	X2960_66	-0.168070996000195	-6.26617407474819	4.30616009781886e-10	3.33304134603409e-08
rs10484549	X19579_5	0.531791629555622	9.15065576500377	1.10013653354159e-19	4.1118616250241804e-17
rs10492102	X10603_1	-0.218244840109069	-6.91785217051395	5.73017103506239e-12	6.47894370485236e-10
rs10495150	X4282_3	0.286029920704719	9.21008966499548	6.443811386683771e-20	2.48291997837927e-17
rs10495620	X9934_29	0.263967656571502	9.92140223485838	8.365976875386521e-23	4.6278404940926103e-20
rs10496035	X4276_10	0.241191659021799	9.28034606383079	3.41006698894878e-20	1.3620277296923e-17
rs10502001	X2789_26	-0.21069802236229	-6.02161976515635	1.9663842208436504e-09	1.31324684396032e-07
rs1050239	X10818_36	-0.4575399482445	-14.0286437079399	3.53839970811887e-43	1.38689631754228e-39
rs10509475	X13682_47	0.183008755791194	6.91790744162009	5.7279761964314296e-12	6.47666177006193e-10
rs10509554	X8097_77	0.814664800412792	30.2743330263515	4.0870096779793706e-173	1.80848183346406e-166
rs10513226	X15398_2	0.272939627498023	7.56471168266364	5.33113735640431e-14	8.63300118780978e-12
rs10517595	X6895_1	0.19066752316075	7.10174742179528	1.5768286073894298e-12	1.97746287836922e-10
rs1051794	X2730_58	-0.949080797439861	-42.9315487810979	5.1566903883027205e-306	9.78738769010883e-299
rs10519294	X9793_145	-0.193800691732499	-5.8210098302028	6.5551873970884e-09	3.86894864727461e-07
rs1053046	X10485_56	-0.200642037449746	-6.13556866917816	9.75802773742546e-10	6.98339686670975e-08
rs1053312	X16828_8	-1.19818198290145	-71.1231974801915	2.2250738585072e-308	4.3321710151047e-301
rs1056892	X14091_42	-0.406552020737785	-15.1897255313188	5.02835438387885e-50	3.2954487860308202e-46
rs1060700	X8687_26	0.28547353782456	10.8933945439633	4.6152222555105e-27	4.14233798427657e-24
rs1061147	X10584_7	-0.964113992383638	-46.4554083067148	2.2250738585072e-308	4.3321710151047e-301
rs1065489	X15432_1	0.845774221583338	23.1748828596583	2.53004914766856e-108	4.6056367459799095e-103
rs1072516	X18887_7	0.164972034209129	6.0415563436804	1.7410345806687801e-09	1.17695113591626e-07
rs10738948	X5483_1	0.276393485011149	9.99874272288253	3.95261971849675e-23	2.27312703249927e-20
rs10742430	X9901_28	0.208369068343416	7.24408594942529	5.684528144631049e-13	7.717697145543969e-11
rs10749636	X3845_51	0.222406215497416	8.38443268409969	8.17320986082418e-17	2.05164702383224e-14
rs10750836	X2652_15	-0.414579205433946	-15.3452516816089	5.61975824732994e-51	3.9442116996926302e-47
rs10754199	X12663_1	-0.878603133801907	-38.4910721541168	9.41292756772915e-258	1.21916266580797e-250
rs10754389	X15453_3	-0.248860154959365	-7.99042476238175	1.9885346444982402e-15	4.05142225036749e-13
rs1075604	X5634_39	-0.200997928416416	-6.20570071800274	6.301586139488601e-10	4.70436897962432e-08
rs1075653	X7955_195	-0.617810488768003	-24.8160396348211	2.17178763641343e-122	8.20590587443552e-117
rs10757281	X12987_12	0.197430313203524	6.1495260655318	8.94799280824188e-10	6.45789925813352e-08
rs10762477	X14123_34	0.34996180717396	8.35500088447077	1.04246296185476e-16	2.57667789073514e-14
rs10762869	X3535_84	0.188523609240573	6.49424254050987	9.933789204953678e-11	8.79878104844626e-09
rs10770	X3367_8	-0.464236381165321	-12.2420448939626	1.47467916873015e-33	2.5354432663097e-30
rs10770186	X13931_22	-0.16511436281559	-5.96773855223448	2.72724408223757e-09	1.76229408681714e-07
rs10772471	X13655_34	-0.151825440017436	-5.93645392665324	3.29354194801865e-09	2.08770943884063e-07
rs10773774	X5339_49	0.154164962605735	5.87764126317361	4.68409136592838e-09	2.86350966375025e-07
rs10774625	X9950_229	0.160566274890697	6.23181794885081	5.34830725574432e-10	4.0556340820448e-08
rs10774898	X12458_79	0.199051788363522	8.05601915427578	1.18043515502899e-15	2.49058899897114e-13
rs1078839	X8908_14	-0.241358225581868	-6.10193343738405	1.2015316257659601e-09	8.4254533930542e-08
rs10793139	X8699_43	-0.165080306947822	-6.07636750430004	1.4064360052092302e-09	9.71073781462427e-08
rs10794023	X11248_43	0.22045702202965	6.49726622672468	9.73931743169954e-11	8.64174490717352e-09
rs10800094	X5014_49	0.277918624168973	6.20401778339451	6.36840259733874e-10	4.74942841191853e-08
rs10800456	X17770_42	-0.161309020023928	-5.8748084998453	4.7638426580082804e-09	2.90715936872656e-07
rs10801553	X12329_21	0.976807654577759	45.8601470109276	2.2250738585072e-308	4.3321710151047e-301
rs10802171	X15522_2	-0.189973885178137	-7.76298784373951	1.17649128732848e-14	2.12139796692553e-12
rs10804983	X5661_15	0.157458653215917	6.16293633368274	8.23170982475902e-10	5.98931852935479e-08
rs10818070	X3647_49	-0.478085126321271	-10.2783090226456	2.5158916836194002e-24	1.6648408343944501e-21
rs10821076	X19175_18	0.296031113690293	11.3413384338453	3.81591147359482e-29	4.26440601738357e-26
rs10825819	X15402_2	0.147497420691435	5.93418362335106	3.33882752171196e-09	2.11344215654386e-07
rs10832164	X4297_62	-0.335933491365057	-12.5829881557446	2.6355684890949e-35	5.32244349557344e-32
rs10833312	X10630_5	-0.356681865994331	-13.8016360496601	6.816919456098289e-42	2.41147455973799e-38
rs10834219	X11377_19	-0.287278874453884	-9.75323030467847	4.1941362149947198e-22	2.1314177369089102e-19
rs10839833	X19143_38	-0.323498598522852	-12.3994138057135	2.32911249328866e-34	4.31433622417975e-31
rs10841714	X5268_49	0.184391610209272	6.6150935227127	4.4776578004028197e-11	4.25559840121436e-09
rs10842538	X5110_84	-0.289964179891763	-10.2399720128903	3.68548106082004e-24	2.39238435182571e-21
rs10844341	X18178_13	-0.162701985443336	-6.27750407925441	4.00815167845291e-10	3.12341635562766e-08
rs10847334	X3351_1	0.259845976984473	10.1703380810984	7.34878794951092e-24	4.6071452033580805e-21
rs10850850	X7198_197	-0.368264854219033	-10.2172402669033	4.6189244354107504e-24	2.9645183277613003e-21
rs10852758	X11551_16	0.191158905253973	6.99222114885391	3.41337274246254e-12	4.0252588693038103e-10
rs10853117	X3235_50	0.349885509654997	14.0130179364266	4.34325990538455e-43	1.69032198161081e-39
rs10854884	X12685_57	0.187664188423727	6.84393674379641	9.54047509479069e-12	1.03429711919161e-09
rs10859104	X13114_50	0.197390198132153	6.80446176938069	1.24999542593427e-11	1.3249840737224e-09
rs10860794	X15470_11	-0.380114885562084	-12.652362252792	1.1483827325582501e-35	2.39627049588082e-32
rs10861247	X7779_86	0.345678096781755	12.0908978842402	8.51195881696882e-33	1.362675937424e-29
rs10866472	X8043_153	-0.236049502705022	-8.30976785937485	1.51283429851383e-16	3.65136482766041e-14
rs1087	X3518_54	0.663956723366488	25.2818547433502	1.71731755307461e-126	7.97192679551173e-121
rs10875951	X2647_66	0.218335760971621	8.68856800683936	6.31604801009878e-18	1.8587274089833e-15
rs10885122	X14150_7	0.248941780460907	9.44145220692493	7.79367520441964e-21	3.3801225777649697e-18
rs10889741	X8959_61	0.236249075169088	8.09852915871465	8.40129580406693e-16	1.81307821694658e-13
rs10890491	X2828_82	-0.265941359383543	-9.96354609331077	5.56365869495739e-23	3.1436575707001005e-20
rs10905884	X11163_7	0.171236009084538	6.18074678108979	7.36634410310548e-10	5.41741540037956e-08
rs10908510	X3461_58	0.31132330796851	10.816221539692	1.03605968850804e-26	8.95235388415345e-24
rs10908849	X13431_74	-0.216571061325689	-6.1517150021593	8.827057124795e-10	6.37906277177451e-08
rs10909901	X8850_5	0.202096294673442	8.51857492840029	2.6696366742007902e-17	7.18951820632222e-15
rs10911661	X17850_42	0.166526341218263	6.14003515705255	9.4913212224791e-10	6.81091817695395e-08
rs10922096	X16055_3	-0.21985682616611	-8.20098720688493	3.67638101557159e-16	8.37795102105172e-14
rs10923830	X10613_33	-0.254439440873609	-9.12076716341443	1.43796636098322e-19	5.2927694510789703e-17
rs10924081	X13669_6	-0.456691025583983	-19.8831255528161	4.2486752047711895e-82	2.00740904192288e-77
rs10925910	X8999_19	0.221721304536726	9.01382184532802	3.72422248508001e-19	1.29730596844552e-16
rs10933529	X11440_58	0.656825156573956	28.359982467704	1.05680687020197e-154	2.2040424555598503e-148
rs10935473	X16035_8	-0.403418092241782	-15.3710657728012	3.89920995686129e-51	2.7681239087714003e-47
rs10941412	X10892_8	-0.280682142885496	-8.14084545911366	5.97875613315586e-16	1.31967854044705e-13
rs10952288	X15486_126	0.710872200588702	29.8422351765414	6.60807967626217e-169	2.55012445967307e-162
rs10953744	X8008_28	-0.175021965698337	-6.76453177362319	1.6404368065675398e-11	1.6995066467006e-09
rs10954267	X9267_2	-0.975439349344819	-47.8979361652618	2.2250738585072e-308	4.3321710151047e-301
rs10961399	X17166_4	0.152933471264859	5.94084231381257	3.2076969868156504e-09	2.03877161823493e-07
rs10964534	X7142_5	0.227511302956691	9.2058307687781	6.696301141306891e-20	2.57457461750602e-17
rs10972043	X8068_43	0.240060305458522	9.44594549494168	7.47686588301592e-21	3.2501521534053596e-18
rs10972067	X16583_8	0.275661710078133	8.16228982738233	5.028895188864769e-16	1.12275343016163e-13
rs10992322	X17224_12	0.243264173923603	9.43923245150441	7.955050067751401e-21	3.44619244356172e-18
rs10993994	X10620_21	-0.772199157439791	-33.0804635963755	4.0637583198658505e-201	3.20200463894424e-194
rs11000445	X7849_3	-0.318779178367002	-12.4436203460579	1.3817273332252199e-34	2.6135784968334996e-31
rs11022114	X3607_71	0.316942596892183	10.1984430028742	5.56503907236989e-24	3.53820296749363e-21
rs11025189	X7968_15	-0.286048260568482	-11.7084734167308	6.5910809580164205e-31	8.79477790010277e-28
rs1102934	X3044_3	0.520837176585045	19.7913850047801	2.0795153181784e-81	9.45105657742995e-77
rs11059243	X18324_61	-0.198911055329836	-6.8548825419486	8.84957739614937e-12	9.654104970266321e-10
rs11064498	X11320_29	-0.242135264823562	-6.32780718449647	2.91093819358702e-10	2.33723679721291e-08
rs11066989	X11667_29	-0.181757779473926	-5.8976141073155	4.1575449919600704e-09	2.57312768181193e-07
rs11072355	X17812_2	0.253984427516141	6.35195317404272	2.4945363552090703e-10	2.03185683730839e-08
rs11078563	X11324_3	0.179901821078322	6.43248118350434	1.48487465495952e-10	1.26842029971925e-08
rs11085954	X11207_3	0.232661755212026	6.17375822934735	7.69476279391047e-10	5.63519817185944e-08
rs11098419	X8446_4	0.151487288284141	5.86335428922238	5.1000109212754406e-09	3.09031741480529e-07
rs1109846	X9445_44	-0.17897776881893	-5.95365339046694	2.9693707529872402e-09	1.90220568405417e-07
rs11099027	X3186_2	0.450626439355531	18.0548436905081	8.30260658163141e-69	1.83477920964454e-64
rs11099864	X5947_90	0.148526217801418	5.9693863255914	2.70020794132177e-09	1.74659199731882e-07
rs11101992	X15395_15	0.432549458166138	18.1189936390924	2.94736612776469e-69	6.69422048152603e-65
rs11114988	X16599_38	0.202833818704682	7.2086441888918	7.34147940619958e-13	9.77292443301393e-11
rs11124406	X18817_50	0.270375615833855	10.3416333289464	1.33535094276517e-24	9.12104040488647e-22
rs11124542	X6234_74	0.240034807274117	8.84526511984184	1.6343084365125798e-18	5.21775174281741e-16
rs11128080	X10945_11	0.243932379512389	8.82577541030982	1.93589989340454e-18	6.11829309722576e-16
rs11129762	X11192_168	-0.231126787933272	-6.61412914451255	4.5064633168173796e-11	4.28055151953708e-09
rs11137521	X5737_61	-0.845784620144866	-17.0697158697957	4.66904860918982e-62	6.846548098310191e-58
rs11145996	X8346_9	-0.364674915906304	-10.6933316011706	3.71523191935321e-26	3.02111567669666e-23
rs11151626	X5087_5	-0.264238223370065	-8.05809987335651	1.1609930904618601e-15	2.45228717616601e-13
rs11155973	X12871_10	0.207931807142286	5.90038211632124	4.08928026015087e-09	2.53516220043114e-07
rs11158588	X8244_16	0.754506902344675	33.1376566172896	1.0642564704864e-201	8.5191802690285e-195
rs11160187	X6551_94	-0.292250898525392	-11.2573384036286	9.50275505065709e-29	1.01927774407824e-25
rs11166158	X4566_24	0.166097375727445	6.34190591576924	2.66020749301931e-10	2.1539117210976e-08
rs11172147	X15686_49	-1.37088788271166	-60.4727110863255	2.2250738585072e-308	4.3321710151047e-301
rs11205429	X3516_60	-0.232359391282071	-9.09796899920245	1.7628941294509902e-19	6.4127773160107e-17
rs11206274	X18204_1	0.24272191210072	8.35592042849181	1.03458078843449e-16	2.5584201488431602e-14
rs11206704	X7962_11	0.226961147582757	5.78600525068354	8.056607103756771e-09	4.65274174714327e-07
rs11222283	X15457_14	0.261016116037633	8.18090797665514	4.32602574685302e-16	9.753714523711861e-14
rs11222798	X4301_58	-0.155793296139902	-5.90270181752221	4.03291346468189e-09	2.50378885785067e-07
rs11226207	X17140_57	-0.303448485010721	-8.73249483764785	4.33344997635514e-18	1.3048046987056502e-15
rs11228605	X9885_41	0.209196762376923	6.6689589969114	3.12536423382158e-11	3.0643633620516305e-09
rs11237522	X5756_66	0.17418599628004	6.35135051648203	2.5041828513632e-10	2.03899185512252e-08
rs11241020	X9783_75	0.189236215657844	6.50521245680174	9.245828150699269e-11	8.24206503531075e-09
rs1124777	X6257_56	0.308959007457261	11.3055594674624	5.63247188143121e-29	6.18561305583967e-26
rs11249248	X8992_1	-0.164846885081371	-5.96611802029323	2.7540904407103503e-09	1.77787792089014e-07
rs1126477	X8076_4	0.169636027355088	6.46580157891218	1.19590897992488e-10	1.04176957263525e-08
rs1126680	X6123_69	-0.41018550176417	-7.08743021630758	1.74542827414908e-12	2.17140208323991e-10
rs1128162	X13946_8	-0.285835828437435	-10.4542620330325	4.29076643425111e-25	3.10023309025015e-22
rs1130866	X10672_75	0.588639663229336	22.845473843802	1.41545658523285e-105	2.24395279292429e-100
rs1133763	X13748_4	-1.27589113435621	-39.3868596820588	2.1880681333015997e-267	3.0429440449235602e-260
rs1134516	X17748_21	-0.396750884339317	-10.1959189726908	5.70590552794912e-24	3.6232303874265904e-21
rs1135029	X12431_13	-0.180335316363303	-6.87617974480514	7.64296643722077e-12	8.43951149846727e-10
rs1136287	X9211_19	-0.355471290003557	-12.5901280037391	2.4200415034323e-35	4.9036930511749004e-32
rs1150753	X8048_9	-0.928480374712205	-19.1600461639388	1.00024660653701e-76	3.49321960413883e-72
rs1151582	X16060_99	0.426598683582928	16.3575903679927	2.29502463979078e-57	2.49015356271343e-53
rs11554825	X5716_49	-0.362627694881275	-14.5947971842788	1.8500497859636e-46	9.34430676475998e-43
rs11555053	X6455_52	0.220818345403463	6.5120969250042	8.838120352089369e-11	7.9105114901174e-09
rs11556218	X2774_10	-0.85695000317608	-22.8103407307182	2.76959535565337e-105	4.32212801065194e-100
rs11556635	X16616_137	-0.368446982177746	-14.6504121775225	8.687833433287861e-47	4.49702561471261e-43
rs1157745	X9735_44	0.225308081292005	8.73386882490045	4.28256482485847e-18	1.29040988643597e-15
rs11582663	X8973_23	-0.927275334245982	-24.8749703575559	6.61403652406232e-123	2.56291088205953e-117
rs11586789	X7927_16	-0.27066758030455	-6.1517676782041	8.82416658930818e-10	6.37717300198202e-08
rs1159856	X13657_2	0.239180075180516	7.29354574617758	3.9703029791068e-13	5.5397533539944796e-11
rs11603027	X14593_152	-0.154152684582783	-5.92313231319031	3.56807313334524e-09	2.24327113451838e-07
rs11605044	X9128_34	0.199367484035001	8.18398183987676	4.21969480908603e-16	9.52942255266593e-14
rs11608550	X9823_2	0.446005344899789	14.682400870632	5.618497407335301e-47	2.94862996846557e-43
rs11613834	X9348_1	0.268581510952596	9.12467807453675	1.3885146425293e-19	5.12099169403457e-17
rs1161397	X6651_74	0.249387753130192	8.1103921011901	7.63839043361401e-16	1.65893527345226e-13
rs11620231	X14599_18	0.209554567344226	8.54934767440319	2.0605073415452102e-17	5.63871459586347e-15
rs11628722	X9002_36	0.237909603583284	8.50586018725888	2.9704140890137e-17	7.94627945763778e-15
rs11640522	X18265_18	-0.204814196287632	-6.32384318087339	2.9854977740765005e-10	2.39144842121365e-08
rs11641742	X2974_61	0.315556781094106	11.6083702062976	2.0160921731700697e-30	2.56365926138701e-27
rs11666779	X5601_2	-0.418829608094496	-11.1311764932121	3.69863948182365e-28	3.7303215897045804e-25
rs11668793	X13107_9	0.206396123745576	6.17778263450294	7.503935054880021e-10	5.50875629795425e-08
rs11671930	X2705_5	-0.654607930587372	-16.9467376953312	3.0962749305524702e-61	4.3136195974773797e-57
rs11679684	X18348_89	0.22878910287609	9.25911842361195	4.1349707356432804e-20	1.63383765712517e-17
rs11680023	X10772_21	-0.172227052168566	-6.17377943992181	7.693744730175e-10	5.63452315602894e-08
rs1168045	X10391_1	-0.286057121545674	-10.8760256872324	5.53896822666586e-27	4.92918498553152e-24
rs11682423	X13526_5	0.170453172452123	6.58805252704515	5.3579363291328796e-11	5.012736021719e-09
rs1168709	X9875_107	0.219303635607385	7.92820395849896	3.2493333007533303e-15	6.40336840376573e-13
rs11696476	X19365_11	0.174710413434917	7.23561353450451	6.04360924143944e-13	8.166820107549059e-11
rs11698364	X6255_74	-0.447105427683826	-8.74404971023605	3.92346737714486e-18	1.1884662541815902e-15
rs11707827	X5730_60	0.267357733721351	10.3428630751595	1.3189792587692401e-24	9.01470514641446e-22
rs11709533	X19114_8	0.208912129353693	7.93687564504474	3.0350408251415804e-15	6.00901991028421e-13
rs11712165	X10490_3	-0.205801862372829	-7.28288987228871	4.2903059541360297e-13	5.951098552840719e-11
rs11717074	X9884_8	0.232101988460232	7.25334684967712	5.315985322313679e-13	7.25437133881789e-11
rs11720063	X18882_7	-0.204487430884509	-6.89179063899778	6.8625009910260295e-12	7.64537717562399e-10
rs11720167	X11709_29	0.350111625982129	10.5339586204744	1.9086653928441101e-25	1.43436674557316e-22
rs11724804	X13566_2	0.23069470381179	8.39393569405163	7.55442102486733e-17	1.90581975092728e-14
rs11728778	X19196_73	0.193207342505849	6.22557817731507	5.56237413618142e-10	4.20227138928326e-08
rs11731078	X15558_63	0.275139247965857	9.32734221192273	2.2223552347361003e-20	9.092646738249529e-18
rs11741953	X2620_4	0.420206133737848	10.6874425777974	3.9483879843384396e-26	3.20143948186143e-23
rs11751325	X12834_3	-0.16183034542683	-5.94474289450082	3.1332270980403304e-09	1.99622708867492e-07
rs11760352	X6521_35	-0.228247162373573	-8.47970334224352	3.69826865308263e-17	9.75889082882455e-15
rs11781016	X7096_30	-0.286614532759418	-10.6902558114027	3.8352508534798005e-26	3.11393801777744e-23
rs11793655	X13059_33	0.160001815552925	5.88028073173981	4.6109527811786505e-09	2.82340385108201e-07
rs11794380	X5100_53	-0.228121341022049	-6.33286294739849	2.81847925531537e-10	2.26983398776229e-08
rs11794797	X5675_6	-0.802140375553645	-27.8852954239542	3.10645582017765e-150	5.0537543321376404e-144
rs11804512	X17778_19	0.327384144581359	8.09219672739492	8.83879437971719e-16	1.90108432958586e-13
rs11810945	X5013_2	0.260324741340933	6.55104664181832	6.842093449192959e-11	6.2648538486449705e-09
rs11815334	X17698_15	0.281689718980374	6.20771516339355	6.22250740391808e-10	4.65095113505098e-08
rs11828	X14208_3	-0.241848229591479	-9.98283820492547	4.61356282613506e-23	2.63205855455441e-20
rs11834741	X18225_13	-0.362158246803714	-7.15577018645201	1.0729373600771199e-12	1.38688175907144e-10
rs11846959	X13453_2	0.580243638801964	19.2219795374509	3.51405600616381e-77	1.2592802701235e-72
rs11859822	X12737_12	0.280332505207385	9.70895687992512	6.3848036297928e-22	3.1725482267344904e-19
rs11867465	X5656_53	-0.253542798088843	-6.94159147955878	4.8595125903961e-12	5.56884412447341e-10
rs11871061	X4435_66	0.726866735699978	32.9580728696045	7.12416237874963e-200	5.45670463920511e-193
rs11871238	X9522_3	0.245091860195416	9.1303475170805	1.31979883574295e-19	4.88167642900809e-17
rs11873300	X14061_48	0.406355836568192	15.5585341888027	2.7011414982559602e-52	2.08041109074799e-48
rs11878555	X9790_28	0.255957850884134	9.99357883406395	4.1562191239684996e-23	2.38405474898318e-20
rs11915511	X17164_15	0.32785032100566	8.90900795309783	9.37012969950602e-19	3.09190786201604e-16
rs1191778	X19361_78	0.52801910579671	20.1680288484792	2.96107423228389e-84	1.57506597467089e-79
rs11938961	X9541_15	0.185145566187996	6.47747587451408	1.10830780570011e-10	9.720945337037362e-09
rs11940318	X6380_23	0.499595472258704	19.8393341068405	9.07343887390089e-82	4.2066575708067195e-77
rs11942023	X13522_20	0.218699552599874	5.87924755068828	4.63944839181451e-09	2.83904467298193e-07
rs1194657	X8102_239	-0.191576924245356	-6.66342034348189	3.24347612177291e-11	3.1699782757059e-09
rs11962660	X5261_13	0.27904446762726	6.67087980888302	3.0853948531029396e-11	3.0285008358670604e-09
rs11963862	X17706_4	-0.21440400758868	-8.50379651598645	3.02229076793569e-17	8.07632479793723e-15
rs11968721	X5749_53	-0.212741420862327	-6.97316939406879	3.89970853669772e-12	4.54947253887312e-10
rs1197062	X3603_60	0.24750572506972	9.68568029389609	7.957844689462129e-22	3.90769161347076e-19
rs11971933	X15439_21	0.178816864897642	6.62699012618415	4.13680306032364e-11	3.95888699762267e-09
rs11976296	X6900_30	0.245496155105798	7.27975439012654	4.38919998777496e-13	6.0777416922953e-11
rs11977526	X13464_8	0.262703282853769	9.48683021256197	5.12117899515271e-21	2.27317688783658e-18
rs11985946	X9808_41	0.301061105921768	7.32480521172499	3.16085151919121e-13	4.4873126511876e-11
rs11989278	X10496_11	0.254968685499013	6.06894913792542	1.47201835571515e-09	1.0117934089769e-07
rs11991825	X6984_6	-0.167381078438309	-5.81099130619393	6.954576281920881e-09	4.07916456438959e-07
rs11995189	X13412_5	0.206655181850166	5.81232835578133	6.8999365788631e-09	4.05049778231074e-07
rs11997608	X3361_26	-0.279001364967709	-5.98367711660342	2.4764269156925304e-09	1.61592906056681e-07
rs12026699	X17332_3	0.41823140006794	10.1718645521617	7.23877829405949e-24	4.5415917495822404e-21
rs12032637	X3627_71	0.2220576367752	7.77615819852522	1.06277915790935e-14	1.9300817978440002e-12
rs12035960	X16558_2	-0.572756465690741	-12.1210568296862	6.0087432668418094e-33	9.7575139382778e-30
rs12040769	X9060_27	-0.167414339752519	-6.48973697787077	1.02306353419436e-10	9.037865634617371e-09
rs12042481	X4192_10	-0.326703756554851	-8.33067875242989	1.27386980752731e-16	3.10848493361299e-14
rs12043282	X7227_75	-0.313300786641944	-11.6111330108221	1.95505515696245e-30	2.48932884449875e-27
rs1204504	X18343_10	-0.348141742695982	-13.577006086828	1.2224876966468098e-40	3.9051518345619e-37
rs12047281	X5792_8	-0.181639614432411	-7.30336222595552	3.69632848222414e-13	5.1855270576090195e-11
rs1205	X4337_49	-0.18720623726729	-6.22679988051336	5.51981313543231e-10	4.17315461948617e-08
rs12057598	X8464_31	-0.215072616514717	-7.61383649869324	3.67871589436467e-14	6.118811936874619e-12
rs12058711	X7842_52	0.193732638092984	7.8183752572304	7.664246324409541e-15	1.4238593345751899e-12
rs12068202	X18925_24	-0.234255979591611	-7.61894137845707	3.53913799061324e-14	5.9030639979547895e-12
rs12076293	X3009_3	-0.341573762170784	-12.3451080496868	4.41362380062449e-34	7.96665107266184e-31
rs12080747	X13494_6	0.215582127265174	6.36083013643933	2.35658373666883e-10	1.92965454718887e-08
rs12085435	X2429_27	0.71132395049861	12.8795785100486	7.35040019572117e-37	1.70500587571618e-33
rs12087334	X13463_1	-0.280941753867768	-11.7743056414082	3.1449904925495303e-31	4.33010466627831e-28
rs12089641	X4931_59	-0.152895803375394	-5.96070954037709	2.84556631195248e-09	1.83081271603316e-07
rs12097169	X3181_50	-0.248894611930034	-8.79962713143007	2.42842819978576e-18	7.57166447731406e-16
rs12107648	X4908_6	-0.362297645606815	-12.1009206150249	7.58233196827484e-33	1.2195799400717099e-29
rs12108820	X14070_56	0.210531618474888	7.87745937608504	4.83704331806079e-15	9.27630128997059e-13
rs12119876	X5128_53	-0.293040486626717	-8.38497365814689	8.13667940473898e-17	2.04305542154789e-14
rs12134133	X5069_9	-0.488676384075325	-18.1890111909628	9.48651435668558e-70	2.21928554134119e-65
rs12146727	X8840_61	-1.0915504761461	-30.915301226261	2.06513955778364e-179	1.08954766923542e-172
rs12148472	X8465_52	-0.863056636388244	-23.9965802483565	2.73670400358956e-115	7.14188090201761e-110
rs12186491	X5731_1	-0.804483074972079	-34.9181428715581	5.1866916384243496e-220	4.87616345833052e-213
rs12248406	X17509_6	0.381453735648459	13.7033071164994	2.42398685029386e-41	8.20120635909801e-38
rs12249305	X7981_230	-0.255048088036247	-6.83510251489514	1.0136409625352199e-11	1.09338068639567e-09
rs12252027	X10940_25	-0.221029194939349	-6.50864272349956	9.040434599931329e-11	8.0752828523819e-09
rs12262718	X10667_78	-0.186313557362306	-7.49111798045319	9.25533083592317e-14	1.43976290199933e-11
rs12262794	X11215_6	-0.437224546158381	-10.937384572104	2.90404641266383e-27	2.66381499436312e-24
rs12269409	X13577_25	0.210866248299328	5.79847519025314	7.486903054205761e-09	4.35737226723727e-07
rs12277676	X19614_8	-0.2966051431265	-10.2588292591799	3.05498657330816e-24	2.00198022927274e-21
rs12292921	X15363_32	0.607277882835915	14.0608717148046	2.3171817874029897e-43	9.21718569192472e-40
rs12299074	X5722_78	-0.225610755327477	-8.25459916144543	2.3765722632171397e-16	5.57165506212809e-14
rs12309241	X5598_3	-0.288886640142429	-9.89252551205871	1.10537326076422e-22	6.02660998065993e-20
rs12310416	X9094_5	0.644812136675846	25.4905764754119	2.40876522295068e-128	1.2326233810350398e-122
rs12341303	X5724_58	0.167917156318601	6.25869763218935	4.51454819959967e-10	3.47882014940324e-08
rs12359178	X2637_77	0.772125293061146	18.0761791432994	5.8851871211395e-69	1.31261112157161e-64
rs12368783	X11263_57	0.342488680643655	8.55078762812072	2.03564396606444e-17	5.574947132236171e-15
rs12437851	X9110_2	0.306847149524356	8.90288976043159	9.88559798724452e-19	3.2516072414943e-16
rs12442802	X4544_4	0.214626602698998	7.18053742449739	8.985101383561269e-13	1.17754841272254e-10
rs12450199	X9385_4	-0.322075003042391	-11.5197035623192	5.3888384561604695e-30	6.56472342260421e-27
rs12454113	X11289_31	0.201711983907516	8.05843425169023	1.1578982630643801e-15	2.44618643396703e-13
rs12459634	X7244_16	-0.481002023579517	-11.2393328130488	1.15463416558865e-28	1.22770871466633e-25
rs12461478	X11405_150	-0.151678979350756	-5.91860215621016	3.6664131688721304e-09	2.29869587026408e-07
rs12462846	X9314_9	0.723523005738907	13.0999613948622	4.9067275930125e-38	1.26007259792398e-34
rs12467164	X8480_29	-0.326729714007126	-6.34811866736513	2.55653897341746e-10	2.07762688151173e-08
rs12472343	X2619_72	0.155579666204469	6.24908861308742	4.79688612660701e-10	3.67527563473146e-08
rs12473092	X9606_4	0.218111216532145	8.1247547156636	6.80566985926917e-16	1.48938010741206e-13
rs12476567	X5029_3	0.301285296451648	7.41948648593859	1.57577305970664e-13	2.35663903457386e-11
rs12476888	X19154_41	-0.357111583247427	-14.1458809220162	7.556110762670031e-44	3.12228989300048e-40
rs12480515	X6247_9	0.79486690609596	27.8216891785414	1.2243331675316602e-149	1.92638847383139e-143
rs12481228	X5346_24	-0.807525740363	-18.9159499452189	6.02379437843835e-75	1.90265294930913e-70
rs12491503	X15514_26	0.432376130451399	18.4241340893781	2.05660259269006e-71	5.2967353719701204e-67
rs12491931	X15570_99	0.202530135554959	6.22214162718839	5.68382030716304e-10	4.28514809147068e-08
rs12495710	X15644_1	-0.461626760749001	-11.4532880186778	1.12051636790319e-29	1.32174458669492e-26
rs12497361	X19562_8	0.202782687582136	8.06512339446572	1.09766787477816e-15	2.32718512592521e-13
rs12503351	X11254_13	0.210224170648734	6.71366540604701	2.31425360395046e-11	2.3283623547093e-09
rs12528610	X11300_32	-0.152927605043464	-5.77669764972489	8.509104685079161e-09	4.88553158968449e-07
rs12543489	X9394_19	0.332600957274562	9.268687133428	3.79106035962132e-20	1.50523856988178e-17
rs12549196	X10885_36	0.21128712223832	7.02242476582225	2.7616861844568097e-12	3.31260406431527e-10
rs1256200	X13231_90	-0.170879090275296	-6.60285331370447	4.85702545601664e-11	4.58341683804467e-09
rs12594483	X8818_13	-0.156831026472898	-6.5699140002682	6.041110472356349e-11	5.59265618974112e-09
rs12597905	X9313_27	-1.03046957885436	-41.3857227478338	4.42771250694164e-289	7.67932459480011e-282
rs12602529	X3083_71	0.177185967468219	5.8608305473053	5.17712690285571e-09	3.1321492774873e-07
rs1260326	X5223_59	-0.29910070301637	-10.9105990919748	3.85118181318842e-27	3.4861392735478504e-24
rs12605370	X13073_14	-0.195981598951044	-6.03448381071756	1.8179351944110402e-09	1.22366719823785e-07
rs12607664	X11646_4	0.2292006289217	8.01703181526511	1.6101553261798201e-15	3.32742645408089e-13
rs12614	X9509_4	0.570242577134623	16.1915529018309	2.70066067865131e-56	2.73297908769052e-52
rs12623842	X7173_141	-0.297524649877181	-10.6643874939625	5.00933829841052e-26	4.0160727306333804e-23
rs12652999	X16588_10	-0.250686274104879	-8.90682755503816	9.5507114295976e-19	3.14793968955818e-16
rs12659148	X6441_62	0.242654521989602	9.9832995815379	4.5929297300016997e-23	2.6208976970313303e-20
rs12681212	X12483_62	-0.158921650051306	-6.0809581282419	1.3672890849794e-09	9.46687580458837e-08
rs12711897	X13991_47	0.245702206287661	9.22959237807254	5.40274337259199e-20	2.1027333468816e-17
rs12712518	X19109_32	-0.191334969952627	-6.95253788260057	4.50310831132002e-12	5.19231647793102e-10
rs12713268	X8954_30	-0.21640647909195	-8.08488938087015	9.37161039600779e-16	2.00791432626141e-13
rs12767581	X18409_61	-0.169289584364764	-6.91511749279625	5.8398022971792195e-12	6.59265718942665e-10
rs12770784	X16932_5	0.305875949328025	6.0703083955967	1.4597826805116201e-09	1.00421138953356e-07
rs12818314	X10767_52	-0.15963626166168	-5.91000186362235	3.8604215837038e-09	2.40747654089612e-07
rs1284303	X17677_47	0.202835316033112	7.63711318822633	3.08329117210766e-14	5.19377137782929e-12
rs12863903	X15427_35	-0.436534057868927	-10.7631781833983	1.80081126160139e-26	1.51578630361301e-23
rs1288097	X15633_6	-0.259648727284065	-11.1047358441268	4.90883517608596e-28	4.88714566986017e-25
rs12893586	X4267_81	-0.421159918864047	-7.16002981813086	1.0407349179858099e-12	1.34845888164683e-10
rs12900743	X7878_2	0.210898179014239	7.65782071101257	2.63399276077202e-14	4.486941611622099e-12
rs12914224	X16887_29	0.207190938791094	8.04742739194734	1.26417143263806e-15	2.6550771951609697e-13
rs12924999	X5648_28	0.801394031432826	22.2419460251386	1.30836506261621e-100	1.61073958717895e-95
rs1293035	X3362_61	-0.373646847993623	-14.7761468190925	1.5591490997307301e-47	8.526447402427161e-44
rs12939051	X3024_18	-0.21250541602216	-7.87381927813006	4.9766273483916004e-15	9.52541242861405e-13
rs12939065	X11112_18	-0.230021555647455	-7.1538560081207	1.0877250973149599e-12	1.40448966028443e-10
rs12942088	X12524_18	-0.347752279125858	-12.6503892640736	1.17590260120924e-35	2.4514420760425003e-32
rs12951902	X17387_27	0.1795631709711	6.32092017640042	3.04166904207924e-10	2.43223986726345e-08
rs12970206	X7196_21	-0.147138893924152	-5.79567524655062	7.611305726669561e-09	4.42204848772799e-07
rs12974664	X15417_3	0.184989239878088	6.95904814922432	4.3034354720045996e-12	4.98041672740264e-10
rs12986396	X3055_54	-0.164572429701109	-6.13059771932836	1.00634576242969e-09	7.18038897679968e-08
rs12999723	X13411_21	0.206806946386085	7.83383633732742	6.7966818774691105e-15	1.27326727170362e-12
rs130072	X11308_8	0.707555542624844	13.3045050187894	3.83978101854486e-39	1.08336164496675e-35
rs13012419	X6342_10	-0.194979416240118	-5.78972512847686	7.882386334100881e-09	4.56265378964423e-07
rs13026888	X5006_71	0.227193343583623	7.26832311277791	4.76907999368387e-13	6.562072003848069e-11
rs13043	X16594_44	-0.816228711682501	-31.4162205710595	2.24625222941859e-184	1.32397998341024e-177
rs1304352	X2950_57	0.191729294475586	6.08403095163869	1.3416812284854902e-09	9.30680541506842e-08
rs13045477	X5459_33	-0.475948683020258	-17.6789224697175	3.38844619593137e-66	6.41673541315643e-62
rs13062679	X2732_58	-0.302659136545663	-6.01753425327054	2.01595578387768e-09	1.34298132768884e-07
rs13066103	X16852_10	0.189860417608655	7.99520102185177	1.9146920875511e-15	3.9109291575795996e-13
rs13124365	X19616_100	-0.25521618663601	-7.87151486533192	5.06703592827162e-15	9.6864268334529e-13
rs13151311	X9255_5	-0.159785674518552	-6.25197936778581	4.71018261845654e-10	3.61508046209957e-08
rs13167730	X3340_53	0.447677982526963	8.51972034704178	2.6440655135362902e-17	7.124824847739241e-15
rs13179097	X9360_33	-0.185696322955249	-5.84728683143111	5.610763448510781e-09	3.36612144878681e-07
rs1318278	X10396_6	0.187256089043688	7.10876883337384	1.50009352708504e-12	1.8886508471798002e-10
rs13205436	X8014_359	-1.55425136502037	-33.3637446053527	5.2820262215020095e-204	4.29654636096737e-197
rs13227748	X6388_21	0.331902013267858	10.3577624199301	1.13574923597261e-24	7.82017417302216e-22
rs13233995	X10036_201	-0.16940968145145	-6.05591478443662	1.5945442629102802e-09	1.08737106067364e-07
rs132631	X16823_75	-0.90842271862183	-25.5470699503434	7.56238063499133e-129	3.97732287473329e-123
rs1329151	X9957_9	0.150491817376224	5.89719891236701	4.1678797910186105e-09	2.57886030436155e-07
rs1329424	X7850_1	0.371221785595872	13.3689477149712	1.7085749228344e-39	4.963206415118219e-36
rs1332667	X5658_64	-0.215541806689039	-7.7421463244388	1.3813570658591401e-14	2.4629595526936797e-12
rs13385459	X3489_9	-0.279540811698289	-8.53965104016975	2.23592273934498e-17	6.0880719922371606e-15
rs13387483	X6493_9	0.20754333380609	6.34496565202582	2.6086482064335004e-10	2.11599650053997e-08
rs1340117	X7163_26	0.239737691759507	9.15283252234923	1.0788543073947601e-19	4.03682101823924e-17
rs13411840	X9077_10	-0.416839945981941	-15.5165290607611	4.92428830262292e-52	3.72405036272624e-48
rs13420683	X9106_87	0.156360007653671	5.98699196962	2.42716123921635e-09	1.58701052782803e-07
rs13426894	X3373_5	0.214228446804318	6.07610435909335	1.4087128200170502e-09	9.72486945816554e-08
rs13469	X6415_90	-0.603341210381341	-24.5619835033628	3.5821434159242405e-120	1.19874165688343e-114
rs1347725	X19311_15	-0.279240374774355	-8.85371504776378	1.5184482052827498e-18	4.86905781794669e-16
rs1355538	X9984_12	-0.186254615445107	-7.28562379443027	4.20586623703566e-13	5.842852926195659e-11
rs1356596	X19243_2	0.218268158403041	8.2365767978388	2.75277527257286e-16	6.39229371688609e-14
rs1359645	X5108_72	0.265633202824713	6.02869484671241	1.8833350571821e-09	1.26320885176478e-07
rs1360119	X3419_49	0.337128910892726	10.3607775618087	1.10186220890427e-24	7.5981419871612095e-22
rs1373067	X9384_17	0.322277361372591	12.1322397952786	5.27979571135572e-33	8.618912342221239e-30
rs1375021	X9874_28	0.234809609196095	7.9183321370278	3.5114639762487303e-15	6.88335289191561e-13
rs1375562	X6577_64	-0.252346476440778	-9.55018284607472	2.84068626214209e-21	1.30225065340626e-18
rs1376865	X6494_60	0.161957604398618	5.96707603899016	2.7381885764176304e-09	1.76864190230539e-07
rs13830	X18916_25	-1.2171045805608	-24.5481233498895	4.72825507335599e-120	1.5733826413324798e-114
rs1389228	X2505_49	0.22282234794814	8.69971804548348	5.74099790620664e-18	1.6993768384279602e-15
rs1392446	X9842_2	0.296193098279446	11.7181406136386	5.91384136645945e-31	7.927683945176349e-28
rs13948	X19289_29	-0.234325810815671	-7.18862604126639	8.478240138316619e-13	1.11611793304808e-10
rs1405443	X19563_3	-0.195397036335937	-6.36167118493545	2.34390689650859e-10	1.92023079459752e-08
rs1407309	X3421_54	0.178803996387922	6.74114870084623	1.92216885473972e-11	1.96479659974363e-09
rs1410831	X5701_81	0.222601697215572	8.55844988866287	1.90823983018442e-17	5.2468297091312205e-15
rs1410997	X12604_16	0.264923650531067	9.5848374089725	2.05475509623544e-21	9.5868974037885e-19
rs1411262	X5060_62	-0.274560058356099	-9.63703743964928	1.25893295285514e-21	6.03081212184462e-19
rs1418667	X5301_7	-0.246212572539477	-9.68471326609276	8.03090768746773e-22	3.94161103551519e-19
rs1420101	X4234_8	-0.45435900676389	-16.830115720865	1.8433475216704301e-60	2.4447620691814098e-56
rs1425520	X19112_2	-0.187545401685694	-7.27619428042028	4.50420367201386e-13	6.2247056577355e-11
rs1426748	X13429_3	-0.251078265541425	-7.7440903110879	1.3608505339100701e-14	2.4289326118098e-12
rs1430043	X13465_5	0.21528487615892	7.59701605958659	4.17805312576692e-14	6.886026296831869e-12
rs1449272	X17403_14	0.222789889311978	8.69295950519797	6.08306987460132e-18	1.79427411856221e-15
rs1459744	X9511_61	-0.217999500606022	-6.78516763574358	1.4257092120113001e-11	1.4946241434009502e-09
rs1462977	X14636_25	-0.261630965767108	-8.58069752107714	1.58125868800982e-17	4.39865363355537e-15
rs1473500	X3815_14	0.224641499701407	7.37019546955673	2.2663392556550998e-13	3.2988644627365e-11
rs1474396	X18175_65	-0.176198220209918	-6.7907675969026	1.37235698182098e-11	1.4433301468125e-09
rs1474555	X12612_37	0.28438529852596	10.7706964105515	1.66534401123131e-26	1.40695557152273e-23
rs1477841	X7778_104	0.235839519401356	9.15912367903926	1.01960741668606e-19	3.82763498371505e-17
rs1481687	X8357_43	0.274181141956345	7.86784333634108	5.2144330323089005e-15	9.948725240121299e-13
rs1487735	X15313_28	0.215054651660537	6.66697526097496	3.1671751340972096e-11	3.1018116466098e-09
rs1508102	X10693_43	0.191523679930273	7.05564794618271	2.1854564459442998e-12	2.67083637255238e-10
rs1511802	X3708_62	0.202381784894251	7.18728611497107	8.56021982684634e-13	1.1260753152553901e-10
rs1512182	X8929_7	0.166833018531134	6.00554802442012	2.16852454558467e-09	1.43411244779356e-07
rs151522	X15499_11	-0.34003956292915	-8.59962797278734	1.34707126331878e-17	3.78451939354739e-15
rs1516778	X11370_20	0.183155113006504	6.71203216612462	2.33987299216982e-11	2.3518891722582503e-09
rs1520806	X6371_50	0.166372350675761	6.34650537842537	2.58307309196887e-10	2.09716454440667e-08
rs1521807	X12347_29	0.238827995458655	8.64565480755525	9.110638332810729e-18	2.6218136959295803e-15
rs1523784	X12976_49	-0.174065896777485	-6.50665630079549	9.15882489530412e-11	8.17148834023487e-09
rs1527874	X14246_50	0.185313269883572	6.71017818848528	2.3692916711543197e-11	2.3789228032224603e-09
rs1527876	X13459_30	0.194335154937405	6.95419043423328	4.45157959389583e-12	5.13773163734738e-10
rs1531377	X13570_43	0.192608881800347	7.72565900697365	1.5679603991944602e-14	2.7709484774421497e-12
rs1535042	X10605_22	0.241462416642982	6.3566781832983	2.42015314365807e-10	1.97683012517847e-08
rs1535388	X15305_7	-0.275979756399408	-6.11841012285657	1.0852306666398502e-09	7.68620483937601e-08
rs1536468	X17372_5	-0.153542297690983	-6.16544781991935	8.10393050765479e-10	5.90527617996091e-08
rs1545216	X17474_106	0.238132219650204	9.58847005431357	1.98604100256665e-21	9.283668689048599e-19
rs15538	X16781_2	0.572034639195317	16.9315894851448	3.90585888556536e-61	5.40656016790831e-57
rs1553921	X8556_5	-0.196116554291745	-7.09302641016658	1.67751930304286e-12	2.09351375793314e-10
rs155473	X15579_26	-0.185871008286285	-6.51103857938494	8.89963284153718e-11	7.9606187505992e-09
rs1558526	X15482_12	-0.41404860655821	-12.7416970989288	3.91687186462665e-36	8.521050582407759e-33
rs1560324	X10510_62	-0.30974351189462	-6.04990118688024	1.6543731087178102e-09	1.12404335735471e-07
rs1560832	X5852_6	-0.176024685255752	-5.86157287040776	5.15432725074774e-09	3.11979662399877e-07
rs1563632	X12334_25	-0.463232502315355	-15.9100605027415	1.68399840702104e-54	1.51009060962437e-50
rs1565717	X17333_20	0.25071963034642	8.17574440816464	4.51062133749181e-16	1.01422842401785e-13
rs1574257	X5227_60	-0.191562713837971	-6.7304390907441	2.0665378071217697e-11	2.09933308658074e-09
rs157582	X7223_60	-0.741683902927779	-28.0525078387351	8.37351646294405e-152	1.4890829647440302e-145
rs1578905	X2704_74	0.226977176608017	8.85792510950427	1.46379017935449e-18	4.70412551871476e-16
rs1579	X8874_53	-0.271806157103656	-9.33291969392733	2.1119715306157602e-20	8.66564745994771e-18
rs1582763	X16300_4	0.426597850804241	15.5811830592417	1.95293040846514e-52	1.51912599581042e-48
rs1583594	X5918_5	0.240214779729407	8.41238401932194	6.482207464978971e-17	1.6512025813359402e-14
rs15842	X14151_4	-0.365450475976634	-8.71310134950524	5.11871653292199e-18	1.5257663493605101e-15
rs1589918	X11071_1	-0.191695202770782	-7.14558077872971	1.1539904669828899e-12	1.483159917252e-10
rs15931	X15370_5	0.734478958235304	12.661988677909	1.02302537708598e-35	2.14453979494958e-32
rs1598915	X3423_59	0.210144678080675	8.24704070220515	2.52773918590257e-16	5.90232103788441e-14
rs1613662	X3194_36	-0.257967418527247	-7.28393676079448	4.25777685027523e-13	5.909388024971629e-11
rs1617208	X3028_36	-0.715682910564702	-35.8346516740297	1.41349050622482e-229	1.46084084607024e-222
rs1620502	X18317_111	0.17993551718893	6.52570010051243	8.083571375114319e-11	7.292881726950671e-09
rs1626109	X11431_235	0.220455324660863	8.6861332456046	6.4489920120279e-18	1.8954509144039303e-15
rs162705	X7993_23	0.161031597885181	5.7496981718462	9.96610033832188e-09	5.62649700404715e-07
rs1636944	X7139_14	-0.221738152470086	-7.50782061931922	8.16976289443717e-14	1.28254471495912e-11
rs1636961	X14153_8	-0.240275429220369	-7.81213044077058	8.044799134933841e-15	1.48959820625549e-12
rs1651023	X12530_14	0.178918945020345	6.33347109881108	2.8075527169652303e-10	2.26186134771915e-08
rs1668154	X5491_12	0.167264752855254	6.05903535588479	1.5643347745177802e-09	1.0687919480509e-07
rs16831827	X5903_91	0.232497558677006	7.4400953312539	1.35274159083222e-13	2.04617222114507e-11
rs16837603	X3836_51	0.295699771062106	6.70367366923886	2.4753980632343197e-11	2.4761441928453503e-09
rs16838138	X17152_10	-0.199809050338935	-7.86868772943251	5.180164520508321e-15	9.88774636811501e-13
rs1684227	X11288_26	0.254237331868213	7.46427090195247	1.13044226309605e-13	1.7328062604602798e-11
rs16850073	X3495_15	0.47004326758195	16.9161663071497	4.9471008300140806e-61	6.803955627176039e-57
rs16860974	X7178_59	1.23205446194613	37.357358870167	1.1899073824139601e-245	1.3972460634984898e-238
rs16877392	X19273_3	-0.303642501061268	-6.77180749226875	1.56133882013165e-11	1.6243275955505202e-09
rs16883128	X13132_14	0.603210836318282	15.53187790242	3.95471260994576e-52	3.01072338037218e-48
rs16884444	X9983_97	-0.231578052208771	-5.75074081854149	9.905582457865251e-09	5.59595519525436e-07
rs16892260	X4535_50	-1.0226606679662	-33.9443406161805	5.97980272414068e-210	5.20056155313979e-203
rs16892547	X16853_5	0.174255091723067	6.21766505819854	5.84590899943843e-10	4.39557693404702e-08
rs16893344	X13692_154	-0.492779747952666	-17.6777642728453	3.45126318705117e-66	6.532454242652139e-62
rs16896944	X18900_37	0.381083790758792	7.50203231011264	8.530982960116461e-14	1.33500840770898e-11
rs16901966	X12711_19	-0.26491729139035	-6.79834069150779	1.3033074049906898e-11	1.3766920626210601e-09
rs16904932	X5657_28	-0.184991472613709	-6.34350103162304	2.63320534660534e-10	2.13406611963822e-08
rs16911097	X10815_2	0.231406091346591	7.18080596991548	8.96780549500098e-13	1.17545502066648e-10
rs16923189	X3004_67	0.388159945868352	13.2117186904265	1.22482761857532e-38	3.3112884967588e-35
rs16949512	X12881_17	-0.200208624071849	-5.76051132505344	9.35557191204802e-09	5.31752052006595e-07
rs16957265	X8327_26	0.545530525863316	13.0153648269938	1.3934027217039501e-37	3.44180653578718e-34
rs16958343	X10534_40	0.261648076481181	8.39817453212111	7.29354216258102e-17	1.84408383472815e-14
rs16965259	X4842_62	-0.240468231799313	-9.10426710260345	1.66649562608501e-19	6.08181896800882e-17
rs16965269	X9173_21	0.173235723848736	6.62534044027342	4.1825056015098e-11	3.99882693529278e-09
rs16968287	X13740_51	-0.595710270658337	-25.3090985632284	9.851458750048289e-127	4.63299000212294e-121
rs16970016	X18878_15	0.900702996652015	27.7156672768022	1.19972804153647e-148	1.7791446350879902e-142
rs16973264	X18876_77	0.193813099050956	6.2672620016031	4.27663057200745e-10	3.31231617314257e-08
rs16988799	X2834_54	-0.373148502774997	-6.98456187424181	3.6012874482550197e-12	4.22855423876885e-10
rs16993897	X13129_40	-0.264104021589137	-7.06276765033402	2.07828276921143e-12	2.55001171601792e-10
rs1700654	X6039_24	0.372245553537928	13.5170415070718	2.6237273022871697e-40	8.1565311022843e-37
rs17015088	X10955_4	-0.166623506563333	-5.85882771380762	5.2391326727472906e-09	3.16572404819052e-07
rs17021481	X13578_98	0.213042335452697	7.81365916494176	7.94995491232864e-15	1.47323635921141e-12
rs17026610	X3831_21	0.274709324615737	7.51608164837031	7.680152103295641e-14	1.21114737803227e-11
rs17028403	X17462_19	-0.232449620376793	-6.18407219217971	7.214913874287471e-10	5.31660553939135e-08
rs17042879	X3070_1	-0.25483109716955	-8.11317077277703	7.469811165030379e-16	1.62473771866229e-13
rs17050272	X13676_46	0.42916141811325	15.8997071628283	1.9582470387451502e-54	1.74828729255655e-50
rs17053778	X8252_2	0.259396405442054	8.88896535236965	1.11655391955485e-18	3.64630527172259e-16
rs17057718	X3376_49	0.602852773162623	15.8625119380053	3.36501083480565e-54	2.9569992399940996e-50
rs17064420	X17495_141	-0.369915306741329	-14.5857576018964	2.09141876930046e-46	1.05206178028933e-42
rs17072445	X7761_125	0.214768253656916	6.48112807230688	1.08221488540993e-10	9.512410834301411e-09
rs17077825	X16605_2	-0.293495820820367	-6.83131138401805	1.0403200773797399e-11	1.1197401964559e-09
rs1708768	X13405_61	0.547544837470404	17.9462472596415	4.7622014469062405e-68	1.0071093978712e-63
rs17090615	X10464_6	-0.213962726889752	-8.2922435027201	1.74675555586262e-16	4.17729021559389e-14
rs17094643	X18329_4	0.287662658674592	8.21048196933106	3.40367562827318e-16	7.7955682905854e-14
rs17108531	X17806_6	-0.395809897981092	-14.1343795479435	8.79604370530176e-44	3.61626719041824e-40
rs1712374	X12493_42	0.176386003014252	6.78819638324059	1.3966061142154698e-11	1.46666205125372e-09
rs17132976	X5264_65	0.206041822796922	6.09257195256736	1.27293574153108e-09	8.87573640033895e-08
rs1714014	X3320_49	0.288121146971521	8.89464102888252	1.0625172159255099e-18	3.47993403439429e-16
rs1715	X3032_11	0.374716091895497	6.62038662541044	4.3227362025822496e-11	4.12103455587969e-09
rs17152506	X14066_49	0.426636831277047	10.9999259315755	1.49870983239064e-27	1.41741964145076e-24
rs1719200	X18289_16	1.18173820527516	31.9376565908404	1.40072603644421e-189	9.013079830094111e-183
rs17207383	X17153_46	0.676279373034196	24.5996718558794	1.68309408629165e-120	5.73216280306535e-115
rs17231342	X16620_26	0.7649117114261	33.3738364812366	4.16674902531202e-204	3.39850941598097e-197
rs17269397	X12400_25	-0.158573228671428	-6.04546619793555	1.6998932384299801e-09	1.15184635522855e-07
rs1729907	X8876_51	-0.171546954895214	-6.23726640587229	5.1679826548326e-10	3.93168936198878e-08
rs17305311	X15615_8	0.547657690042263	20.4940769776754	9.458148480785699e-87	5.75154449420983e-82
rs17305573	X5676_54	0.695256900881078	12.2897841588258	8.44313938683168e-34	1.4846587528024198e-30
rs1732146	X4160_49	-0.268641299885693	-9.20730177021668	6.60800538266822e-20	2.54255785280494e-17
rs17346629	X18280_29	0.192098865506405	7.49015288216291	9.32221817147572e-14	1.4494124955843e-11
rs17368814	X4496_60	-0.415761541659718	-9.0478052507111	2.7554480839851603e-19	9.76793163928444e-17
rs17371357	X5462_62	-0.473988776670319	-9.80896864129044	2.46491395070932e-22	1.2884801076884901e-19
rs1738837	X13532_25	0.187709907657194	6.5111030600811	8.895873184065829e-11	7.957546600345161e-09
rs17403942	X3206_4	0.296750812584139	6.43080878781762	1.50105122166538e-10	1.2809856983359e-08
rs17571	X5508_62	-0.490317806647422	-8.80034695282992	2.41334212931807e-18	7.52746508646209e-16
rs17689879	X3283_21	-0.507261327921365	-21.0820246168655	2.5294491307369803e-91	1.95447917256311e-86
rs1771445	X9931_20	-0.256940028052339	-9.96265631174394	5.61187283447559e-23	3.16951097506055e-20
rs1772256	X14685_17	0.972680833356346	21.360021706215	1.61808196105552e-93	1.4006065803812e-88
rs177337	X17727_1	0.161173785121449	5.96539217591024	2.7661983925440803e-09	1.78489589307047e-07
rs1774627	X12633_3	0.176016232636098	6.31402732358135	3.17824862800224e-10	2.53103867581116e-08
rs17762146	X8900_28	-0.223554331720847	-7.66666968254491	2.46225418528292e-14	4.21461431763482e-12
rs1776897	X5236_2	0.21781256127177	6.76085323631577	1.6819091664513498e-11	1.73880002294593e-09
rs17783344	X12594_5	-0.445338957027771	-10.4583934486475	4.1148767242359703e-25	2.97922500048835e-22
rs1780617	X4126_22	-0.333284110424348	-10.8892555555376	4.82041997903435e-27	4.31778486109085e-24
rs17817077	X5456_59	0.270859511459419	9.4586886797041	6.64605130649138e-21	2.9080697816896597e-18
rs17863787	X7891_45	-0.284084052138036	-9.55153868455652	2.8049727591856203e-21	1.28676933181556e-18
rs1790747	X11177_16	-0.249938201212919	-9.93591551593653	7.27085653126301e-23	4.0516239360579005e-20
rs1791196	X10832_24	-0.378232171098449	-9.64713797317119	1.14475640895373e-21	5.51207256308453e-19
rs1799841	X3803_10	-0.446634067998324	-18.1860356600359	9.95540419862549e-70	2.32611105431886e-65
rs1799883	X15385_116	-0.923638256053717	-33.8799045038387	2.74540805831558e-209	2.36043826692274e-202
rs1800566	X9837_60	-0.861241542387595	-28.4160924308515	3.1129176855498602e-155	6.7438729443071204e-149
rs1801020	X5008_51	-0.46481631538834	-16.8840909108874	8.08274448120429e-61	1.0968622175410499e-56
rs1801274	X3309_2	-1.2075570637125	-89.3508385625085	2.2250738585072e-308	4.3321710151047e-301
rs1801701	X10781_19	-0.422930457746273	-8.34557025956692	1.1267994431081399e-16	2.77124090671262e-14
rs1804644	X11573_3	0.229680802726907	6.53044556067589	7.83547676351777e-11	7.0886922042289205e-09
rs1821139	X2744_57	0.273898431478589	8.49790455209897	3.17537569891689e-17	8.459215652705941e-15
rs1831024	X10583_1	-0.175642215994051	-6.32178067861498	3.02502642424382e-10	2.42016182766418e-08
rs1832262	X3352_80	-0.390455030859575	-15.0841238125713	2.20312316952082e-49	1.37881573904728e-45
rs1834022	X6627_25	-0.333559273207832	-12.5789650226922	2.76531006772089e-35	5.57405294019418e-32
rs1834640	X9015_1	-0.542778441704698	-24.2488592291899	1.8506074563358702e-117	5.39906622895553e-112
rs183671	X5116_62	-0.292461620943502	-11.418353949076	1.64431907143439e-29	1.90741388419903e-26
rs1841541	X11089_7	0.202269136027609	7.99884195596438	1.86022327232634e-15	3.80712471286583e-13
rs1848313	X3034_1	0.19753477559696	7.01289153094188	2.95294349979433e-12	3.5230802252327503e-10
rs1856416	X9893_27	0.197647388543093	8.12313803912845	6.89473822518906e-16	1.50757558735086e-13
rs1859788	X10816_150	1.26269972420641	73.8124329831569	2.2250738585072e-308	4.3321710151047e-301
rs1860230	X18347_15	0.24408828047303	10.1674690000996	7.56005918074232e-24	4.73273789463934e-21
rs1866282	X18933_4	-0.226736713860007	-6.02374781856973	1.9410362089458204e-09	1.29799939750262e-07
rs187090	X11653_69	-0.284307224159076	-8.71538753869624	5.01929254855798e-18	1.4978898670572702e-15
rs1873400	X5030_52	0.224250660849411	7.78658897786627	9.80462573681028e-15	1.79057743774063e-12
rs1877558	X3212_30	-0.637688121265096	-21.3956003042651	8.447870793851849e-94	7.4117294107204e-89
rs1879629	X12851_5	0.220976995939976	7.9037592654885	3.93692037493289e-15	7.657565361401759e-13
rs1880669	X7986_98	-0.251934139431915	-9.64642467185795	1.15247164773468e-21	5.54720569703549e-19
rs1881203	X8289_8	-0.163970010051022	-5.85545182719931	5.3452867984255805e-09	3.2231283249739e-07
rs1883613	X15480_2	-0.520342082272906	-18.9811935647774	2.02231341260735e-75	6.56198184124068e-71
rs1886191	X15619_49	-0.189625460947883	-6.55971487132251	6.46196329715557e-11	5.946771382921481e-09
rs1888562	X5644_60	0.278926639470151	10.8106765872229	1.09782181484656e-26	9.45995843287473e-24
rs1890640	X12878_60	0.149435928151561	6.02582245210447	1.91663126958955e-09	1.28329962570532e-07
rs1909701	X18215_5	-0.313500920627915	-11.5799515908278	2.7649074774999897e-30	3.46759800636351e-27
rs1922546	X19265_9	0.207020398046117	7.46850915847778	1.0953573970129e-13	1.68294266845703e-11
rs1926447	X17792_158	-1.12324972678098	-51.5508287402434	2.2250738585072e-308	4.3321710151047e-301
rs1929276	X19560_23	-0.164542039420728	-6.3361680539564	2.7595937603049003e-10	2.22679448463303e-08
rs1930212	X18917_53	-0.407187327447489	-11.2058818006202	1.65685510839076e-28	1.73329874899811e-25
rs1932116	X8066_38	0.155615859650581	5.77370840376211	8.6596053090172e-09	4.96268168508042e-07
rs1932953	X13123_3	0.665777526839618	21.1150890628804	1.39038633985863e-91	1.08793070192167e-86
rs1943595	X19239_5	0.195308826226651	7.35119950707717	2.60549631784663e-13	3.7531123328670795e-11
rs1949972	X2973_15	-0.468602798213003	-10.5749416200589	1.25568273952566e-25	9.63161043060849e-23
rs1956314	X19372_7	0.49157145114185	11.0011656035755	1.47913642225918e-27	1.39975014289641e-24
rs1980090	X11462_8	0.18428049390266	6.89158644175374	6.87218672174366e-12	7.65529600939053e-10
rs1981323	X15387_44	0.244405490687297	8.25149220195037	2.43759968492368e-16	5.70539698072519e-14
rs1983138	X2333_72	0.250280939885332	9.53837923838536	3.17123247935293e-21	1.44507978210056e-18
rs1984156	X4246_40	0.243331406938103	6.07876530287277	1.3858541622059402e-09	9.58265960475458e-08
rs1991316	X12549_33	-0.309418461170894	-11.6443330948629	1.3505088701344098e-30	1.74737213296347e-27
rs1993094	X3494_71	-0.215708993587294	-7.42535662059899	1.50880262615634e-13	2.26377622706726e-11
rs1993373	X15515_2	-0.392785580363483	-14.1055645897884	1.28650863021205e-43	5.220616562992e-40
rs1995138	X10040_63	0.241354790738362	7.14306919015326	1.17487526793738e-12	1.50787553455108e-10
rs1997890	X9964_10	-0.154738499140741	-5.86960221367347	4.9138777454207704e-09	2.98904768586916e-07
rs1998447	X12849_25	0.292631270524481	11.4063424151899	1.87565557630223e-29	2.1632330194865798e-26
rs2001049	X2480_58	0.509308729432341	19.5426021893794	1.50126096494552e-79	6.14542528361218e-75
rs200232	X3414_40	0.168168031101068	6.31760723958966	3.1065824596448203e-10	2.47924626738852e-08
rs2011326	X4467_49	0.628230980100637	22.7764288515838	5.29076855067259e-105	8.13500267297753e-100
rs2012566	X7131_207	-0.619478122673654	-22.6608105200921	4.7840839689436505e-104	6.96991819460526e-99
rs2020854	X17342_13	0.361639758428609	11.9792146371966	3.07057675048307e-32	4.66199742511317e-29
rs2022881	X14134_49	-0.269252987287444	-5.81549561652801	6.7721652091970704e-09	3.98334040610544e-07
rs2024097	X9335_28	0.233877291758116	7.52684354703256	7.08539436268808e-14	1.12394279010303e-11
rs2024134	X3388_58	0.237010663094847	9.07380712072278	2.1866266864643603e-19	7.85617918090237e-17
rs2024316	X5690_49	-0.156656646531355	-6.37301812367357	2.17925685067631e-10	1.79739231850029e-08
rs203685	X13623_4	-0.227658993235297	-8.05819727370116	1.1600907642658e-15	2.45050182910742e-13
rs2037503	X5410_53	0.217546158313949	6.95928960840158	4.2961993145234795e-12	4.972723419025241e-10
rs2041385	X6364_7	1.32333849810412	69.0982270948456	2.2250738585072e-308	4.3321710151047e-301
rs2046421	X9830_109	0.241379411129145	7.49033269198857	9.30972029768434e-14	1.4476123818563899e-11
rs2046535	X11531_24	-0.159342022499471	-5.83378903453521	6.0780243723914e-09	3.61598744197064e-07
rs2047951	X6525_17	0.238681057607024	9.1915555738228	7.61610765589774e-20	2.9070502185147e-17
rs2047985	X3173_49	0.710914190038771	18.4586247397516	1.16864235654623e-71	3.0510909778726605e-67
rs2048568	X12543_76	0.157532284266295	6.11857526773822	1.08412248964324e-09	7.67913107285793e-08
rs2050610	X18898_36	0.156200863801074	6.11877066136546	1.08281275926539e-09	7.67076924653972e-08
rs2057231	X10615_18	0.188461389679135	6.81347614271921	1.1753543506497499e-11	1.25229453349331e-09
rs2057681	X18942_11	0.304545828197709	12.0532158223657	1.31382157099415e-32	2.06623132435267e-29
rs2058623	X14079_14	0.55257468207731	16.8783005094021	8.83107865771885e-61	1.19552201459804e-56
rs206018	X9111_40	-0.312396513014711	-8.90158932156291	9.998721410383741e-19	3.28664164523515e-16
rs2060916	X9568_289	0.171454003263584	6.41377869919255	1.67590564354419e-10	1.41594184519543e-08
rs2068197	X9638_2	-0.265351916991074	-6.66938861841533	3.11638062923784e-11	3.05631374355061e-09
rs2068449	X11457_53	0.19812024654595	7.26229313281044	4.98229435116247e-13	6.832670334166049e-11
rs2069391	X6472_40	0.578845684659736	11.9660855795603	3.56796949881778e-32	5.383666309440109e-29
rs2070998	X9754_33	-0.503899262468778	-17.4243838136707	1.87656329511511e-64	3.195948052872e-60
rs2071379	X10753_31	-0.245766102950193	-8.69879314207303	5.7866633955834296e-18	1.71207045110994e-15
rs2074158	X14012_17	-0.200652502638735	-7.95716359142039	2.58658682330602e-15	5.17698802333505e-13
rs2075803	X3007_7	1.17695684831056	81.4977673215484	2.2250738585072e-308	4.3321710151047e-301
rs2075936	X10512_13	-0.751284129011073	-31.0495612650502	9.7322519483156e-181	5.30147158218215e-174
rs2076173	X4568_17	-0.312482920998026	-12.9463640350144	3.25018394790855e-37	7.77576547574576e-34
rs2080112	X4194_26	-0.173320023587673	-6.16681091507846	8.03539154480368e-10	5.86013189530959e-08
rs2080305	X7895_108	-0.171981977219898	-6.7506399705409	1.8025154723319798e-11	1.85260105520356e-09
rs2081092	X2602_2	-0.197664009917585	-6.74505514362779	1.8720076711565698e-11	1.9178387369411203e-09
rs2084525	X15437_11	-0.168934367746544	-6.41192678510458	1.69607989146189e-10	1.43141509271799e-08
rs2089855	X7810_20	-0.172269937636639	-6.32034818541038	3.05278114449356e-10	2.44029663369375e-08
rs2099684	X15388_24	1.16801224042178	59.4674106002277	2.2250738585072e-308	4.3321710151047e-301
rs2107550	X15504_39	0.203756435003653	8.31188769014359	1.48672274127968e-16	3.5923593496183604e-14
rs2110202	X8383_20	0.231891712602698	9.55795459080552	2.64191061910926e-21	1.21592815693416e-18
rs2115540	X14107_1	-0.207852500151405	-7.78092097663326	1.02438131145054e-14	1.86510269853991e-12
rs2117099	X12777_11	0.214067590851742	6.54774815557126	6.992418093242369e-11	6.390095551198491e-09
rs2117263	X7856_51	0.332185677706659	11.4625885320799	1.01157097076304e-29	1.19859288796807e-26
rs2117999	X12963_1	-0.179351934848834	-6.44561281163304	1.36364458520945e-10	1.17388658916892e-08
rs2126297	X11715_1	-0.176932221195849	-6.51145365366776	8.875458399924149e-11	7.94094316219026e-09
rs2140230	X8065_245	0.167286245868784	6.10455836438965	1.18222168652863e-09	8.30319285729707e-08
rs2141537	X8235_48	-0.153842847284101	-6.14023363747542	9.4796359545324e-10	6.80334807444626e-08
rs2145357	X15653_9	-0.275973936035341	-9.30077768067459	2.83156675205574e-20	1.14282944410322e-17
rs214832	X4471_50	-0.287073851720507	-10.3551376302783	1.1660889498266001e-24	8.01865281272462e-22
rs2153463	X5742_14	-0.902952224528754	-36.3621188314524	4.04434997171366e-235	4.32805210275527e-228
rs2162488	X8994_65	0.316025052750162	11.3942255721537	2.14174099131808e-29	2.45573974048639e-26
rs2165438	X9004_24	0.224167156104156	8.55372990131745	1.98575764223478e-17	5.44666773012853e-15
rs2171513	X2696_87	-0.224339080921347	-8.45869582919774	4.40805121651477e-17	1.15045013925347e-14
rs2172894	X12509_115	0.175530075519468	5.82885878057898	6.25796875972037e-09	3.71166606307113e-07
rs2179761	X8074_32	-0.244424804928132	-6.11540415927499	1.1055958775141e-09	7.81615324976912e-08
rs2194426	X8899_75	-0.271588065581299	-6.08881543414132	1.30273751461641e-09	9.06291548058103e-08
rs2208068	X5688_65	-0.24297121811721	-9.48900226315668	5.01903874409521e-21	2.2303500277844297e-18
rs2209249	X18381_16	0.214627465530579	5.760961570361	9.33095561044519e-09	5.30505102736144e-07
rs2213867	X3336_50	0.302328861546749	9.65418038654526	1.07127603416081e-21	5.17685804623825e-19
rs2223286	X4831_4	-0.433538956458774	-16.5646320049448	1.0311735282989e-58	1.22178268072809e-54
rs2227275	X7083_74	-0.228685037590279	-7.40502705780827	1.75345300228938e-13	2.6017106470779597e-11
rs2227564	X4158_54	0.317670061447567	9.25631902067646	4.24129590582416e-20	1.67345823280393e-17
rs2229531	X3232_28	-0.42275782194888	-8.94131317437894	7.05828629039249e-19	2.3682800954321197e-16
rs2230199	X8817_29	-0.256289968479649	-6.94404536371504	4.77728563357644e-12	5.48222800203882e-10
rs2230283	X5066_134	0.337912497406378	11.749849533987	4.14171226379164e-31	5.636525871537549e-28
rs2231495	X6077_63	-0.640778695885793	-25.7894654030657	5.155783286279e-131	3.04962935312177e-125
rs2232613	X9526_3	-1.17318985005066	-27.5332091664092	6.025552936197759e-147	8.22433936855392e-141
rs2232700	X13119_26	0.891851508427458	28.717334348052	4.303518619936889e-158	1.0627848123850401e-151
rs2233072	X8462_18	0.140613608334892	5.90953875574412	3.87114747172967e-09	2.41347556956507e-07
rs2234246	X9266_1	0.276144875019941	10.2248409867544	4.28330851856316e-24	2.75946051770219e-21
rs223489	X6382_17	0.427144724940516	15.9367807995619	1.14043118504147e-54	1.03443981207374e-50
rs2235338	X3033_57	0.258940526699462	9.847950141854	1.69686899804822e-22	9.046516767650821e-20
rs2236418	X16859_100	0.16636537033379	6.7156770835675	2.2830753737256298e-11	2.29966192000702e-09
rs2237582	X17820_170	0.409978797074534	16.6048653891454	5.62216085171228e-59	6.77744306552182e-55
rs2239908	X8304_50	0.163399715127517	5.90342517106896	4.0154918626244e-09	2.49407507741385e-07
rs224016	X2839_2	-0.146576574358643	-5.88527626866538	4.47556011461392e-09	2.74894338713693e-07
rs2241132	X2994_71	-0.323849754685654	-10.6328324171373	6.93301480810883e-26	5.47198955781742e-23
rs2241384	X8299_66	-0.462308419923334	-13.1406676578338	2.96328119154333e-38	7.753708136202531e-35
rs2241883	X11516_7	-0.174614091575043	-5.88788942569139	4.40628662204245e-09	2.71075768813225e-07
rs2242600	X3403_1	-0.796470491054909	-30.8881299012359	3.8293574224762195e-179	1.99935965777519e-172
rs224633	X16858_384	-0.219260356243743	-8.07885261683571	9.83556366608791e-16	2.10052930137343e-13
rs2246547	X7247_1	-0.167123611459217	-5.9492753896119	3.04880713744744e-09	1.94784405597317e-07
rs2251108	X4314_12	-0.297630288239955	-11.1087949223349	4.7002685422828895e-28	4.68876609075998e-25
rs225358	X9185_15	-0.221927406445501	-8.06365630961587	1.1106076361674401e-15	2.35278239657931e-13
rs2254362	X2683_1	0.263526457175654	10.2379368994966	3.7607986851461804e-24	2.43876153342396e-21
rs2255518	X7952_2	0.154031195838361	5.77978195349684	8.356486042314781e-09	4.80713711636084e-07
rs2255624	X13625_19	0.239544580627461	6.16278073048677	8.23969095801137e-10	5.99456789719743e-08
rs2260077	X5063_12	-0.174295899388505	-6.17655547900624	7.56162897940804e-10	5.54701012055897e-08
rs2267163	X15560_52	1.1806543036309	72.5124818042551	2.2250738585072e-308	4.3321710151047e-301
rs2269426	X18821_9	0.16916006110818	5.96610930541397	2.7542355085619203e-09	1.77796175576697e-07
rs2270256	X9075_121	-0.180850282348656	-7.16164113569431	1.02880253239301e-12	1.33419571688025e-10
rs2270801	X2516_57	-0.525226917681428	-11.3351243009374	4.0832138131055097e-29	4.5496468356463005e-26
rs2272011	X5129_12	0.356816847036741	13.2784108160402	5.32462048001849e-39	1.48456957143013e-35
rs2273353	X18170_46	-0.181952602204581	-5.95341402389914	2.97366132100297e-09	1.90467706117941e-07
rs2276543	X9580_5	0.495761042151029	16.325237924623	3.71624379122458e-57	3.97824197884675e-53
rs227658	X3302_58	-0.610389096256003	-19.4063656601165	1.5374260929077998e-78	5.94677025776032e-74
rs2277025	X9021_1	0.346952564795834	12.1587533848885	3.88391772049546e-33	6.419038132156949e-30
rs2278089	X5036_50	0.46207076838722	16.9522704647993	2.84431053998765e-61	3.9722374375714596e-57
rs2278668	X5593_11	-0.392954277644481	-15.9405352841372	1.07960750885733e-54	9.80905373975072e-51
rs2280580	X18935_14	0.288766675771768	7.96715817489417	2.3903385285886e-15	4.80972636695137e-13
rs2280774	X2182_54	-0.584426276838703	-20.5621155216416	2.82734303696545e-87	1.76789736748313e-82
rs2283174	X11330_15	0.15432989878696	5.75295344947344	9.778337341121251e-09	5.53169948681529e-07
rs2283617	X14747_9	0.227544450349069	7.6247088406728	3.38770694032263e-14	5.66823814338674e-12
rs2284664	X6471_53	-0.65952862803004	-19.650907111544	2.34163159436063e-80	1.00340995604849e-75
rs2286243	X9595_11	-0.564952404314367	-10.4460683187002	4.66195057310094e-25	3.3545924142104697e-22
rs2286396	X11067_13	0.198711616165287	7.41258672310996	1.65823293673049e-13	2.4706368493760798e-11
rs2286475	X19117_3	-0.290477155357588	-8.97612251330014	5.195862741944881e-19	1.7750550069737599e-16
rs2287754	X4914_10	0.86563625351531	16.224451822946	1.65969018249662e-56	1.70312690814593e-52
rs2288158	X4498_62	0.311220944729589	7.72743728720391	1.54669615846062e-14	2.73598779112932e-12
rs2290610	X13686_2	0.300610897613313	10.7807717997298	1.4995262632316198e-26	1.27313161936378e-23
rs2291299	X19638_9	-0.214715283216682	-7.26532636330366	4.87389715551895e-13	6.69520856574486e-11
rs2292260	X12387_7	-0.257614905817527	-6.71565476702286	2.28341898202332e-11	2.2999779319565702e-09
rs2292549	X3505_6	-0.264012779304873	-9.18442716894794	8.121128643309481e-20	3.08851432849854e-17
rs2295495	X9609_25	-0.176911208673122	-6.91207103128609	5.96435561398105e-12	6.72155343934812e-10
rs2296236	X10708_3	-0.257881582330212	-6.55453514597881	6.686550087531509e-11	6.1348800993616e-09
rs2296642	X9880_33	-0.228153709150167	-7.11805768403588	1.4041872109301099e-12	1.77709176566606e-10
rs2297363	X16057_6	0.88300902494375	25.0254040139243	3.1546078920886797e-124	1.30626075924776e-118
rs2299588	X5581_28	-0.425653390456657	-14.7475936978052	2.30553667542109e-47	1.24497409144103e-43
rs2300149	X8326_63	0.725639588269381	30.1024258187767	1.94685003544508e-171	8.16005079274598e-165
rs2300747	X10938_13	0.304290392932888	8.28364073923314	1.8743039710694598e-16	4.46209134974362e-14
rs2301790	X9251_28	0.722240016372903	29.813374062245	1.25929147260866e-168	4.79232137460051e-162
rs2302706	X17783_9	-0.378382519598413	-11.079882076435	6.401739056396309e-28	6.29700955953393e-25
rs2303506	X9244_27	0.181575079877889	7.53384865221777	6.722847291199021e-14	1.0705015480491599e-11
rs2304176	X2843_13	-0.613103370725094	-20.052048113245	2.2499200132977597e-83	1.1415727184073699e-78
rs2305772	X2741_22	0.523704832617684	20.3442637874667	1.3369355545334702e-85	7.64974111334639e-81
rs2305865	X15636_49	-0.256357177790326	-8.05938000160502	1.1491888626796602e-15	2.42900692335046e-13
rs2306272	X18831_6	-0.823258267551241	-30.4864832590638	3.4224230343820004e-175	1.6087609696681199e-168
rs2309810	X15585_304	0.149903607332545	5.78005950826407	8.34288331634087e-09	4.80013965942389e-07
rs2319093	X5437_63	-0.194644626443607	-6.16865497690101	7.943568364996391e-10	5.79956835510728e-08
rs2332719	X13430_50	0.161856084676852	6.45080117156958	1.31846193591826e-10	1.13845683322965e-08
rs2333749	X15583_18	0.349017363215441	12.50374906648	6.77395202369001e-35	1.31796748923669e-31
rs2342172	X12704_26	0.224602522307585	6.10282163734755	1.19496350778581e-09	8.3838881533608e-08
rs234683	X19123_6	-0.206819022329405	-7.18446439497529	8.73541309639358e-13	1.14732386033539e-10
rs2351528	X3290_50	0.5365842814291	20.7545714809455	9.14553289673303e-89	6.19101435773018e-84
rs2361355	X4564_2	-0.330599553666775	-12.8944065578817	6.13426305266853e-37	1.4326539929879e-33
rs2361797	X7015_8	0.727066402050165	31.2534835508585	9.28971882616377e-183	5.27959862788858e-176
rs2364815	X12848_9	-0.199140386461269	-6.57838469049086	5.7120719120481493e-11	5.314199467553851e-09
rs2369634	X3296_92	0.614016083196995	14.9182449427793	2.20467800287166e-48	1.28270257462289e-44
rs2373369	X17761_2	0.16032036062925	6.48217947411003	1.07481524948697e-10	9.4532515595203e-09
rs2374066	X13729_26	0.197385920481076	5.88039011091414	4.60794604741726e-09	2.82175117533741e-07
rs2379250	X13990_1	0.238359163803297	7.10216473471965	1.57216213217673e-12	1.9720701802544002e-10
rs2380902	X9040_144	0.160892373958171	6.15681932921666	8.55121297904714e-10	6.19879934263034e-08
rs239022	X6603_18	-0.254050388626852	-8.7224704916726	4.7232145271043096e-18	1.4147487265970702e-15
rs2394931	X13427_66	-0.318215850021123	-12.4343754140281	1.5413632290160899e-34	2.9026861859169204e-31
rs2395943	X14006_36	0.349869841188605	13.0787823321508	6.37547349376508e-38	1.6215222790653299e-34
rs241775	X15383_200	0.234597430787256	8.60147795805263	1.3261117009073e-17	3.72923567387292e-15
rs2420388	X3488_64	-0.202110401894939	-6.05327307123382	1.6205620298262602e-09	1.10333026522759e-07
rs2427444	X16818_200	0.248298891044412	10.0834212085889	1.7287238256938202e-23	1.03739507426208e-20
rs2429387	X3041_55	0.39762582246807	12.1459282780285	4.50613786182849e-33	7.40231983777342e-30
rs2435344	X3220_40	-0.427600713549089	-12.9683511845305	2.48246220954118e-37	5.999431370481769e-34
rs245207	X13451_2	0.186475309607402	6.2391165306361	5.10811107003576e-10	3.8904288188878e-08
rs2457857	X12825_18	0.176039562371275	6.20292458052225	6.41217533186061e-10	4.77890063982882e-08
rs245827	X9545_156	0.217671890021509	8.66142745683695	7.96443429602621e-18	2.31091654995613e-15
rs2460827	X15516_12	1.51990638444716	46.2419875710806	2.2250738585072e-308	4.3321710151047e-301
rs2465052	X8778_3	0.166035165174295	5.85272161430502	5.43266655056575e-09	3.270314742235e-07
rs2465055	X9598_23	0.186265514255709	6.5718948896957	5.96254081870261e-11	5.5262997727854904e-09
rs246804	X18483_36	-0.158088625367986	-6.08782221764809	1.3107301186344501e-09	9.11296713151022e-08
rs2470102	X4148_49	-0.628442940960812	-29.0762327955411	1.6096775709158998e-161	4.63522125270218e-155
rs2473133	X17791_25	0.184664582185624	7.37521755792406	2.18418097441849e-13	3.1881181389959696e-11
rs2478766	X12727_7	-0.708597384809749	-20.6954480736517	2.63060472456042e-88	1.73754796511501e-83
rs2493151	X3484_60	0.194360346357651	7.38175940007437	2.08153799376834e-13	3.0492551720644495e-11
rs2498323	X3617_80	-1.56080467182522	-44.5790274709052	2.2250738585072e-308	4.3321710151047e-301
rs2501312	X11543_84	0.156117392454064	6.18450784308148	7.19530201053325e-10	5.3035436775994e-08
rs2505730	X15298_199	-0.291123277846299	-10.5817804875775	1.17077243561337e-25	9.0106978414227e-23
rs2508490	X4137_57	0.532821917769472	19.3014398584142	9.148231059691939e-78	3.38927575231138e-73
rs2511241	X5691_2	-0.481872340906721	-9.2526096356979	4.3863591948659705e-20	1.72744051136618e-17
rs2524074	X3440_7	-0.199933659997638	-6.51932369307314	8.429067735468129e-11	7.57634097325337e-09
rs2524277	X4721_54	0.513767178775229	8.33997934609578	1.17993999743169e-16	2.89338924559619e-14
rs2533096	X11109_56	-0.266282682538591	-10.2846354922612	2.36198387753935e-24	1.56793319703089e-21
rs2541180	X17724_3	0.183394393355822	7.08076677321153	1.82981353742878e-12	2.26792364673879e-10
rs2543575	X2949_6	0.191421890283172	7.27270303784109	4.61985605078714e-13	6.3721995603043e-11
rs2547231	X9829_91	-0.255293473111619	-6.8602544068455	8.52869266580533e-12	9.33258103127487e-10
rs2559854	X4971_1	-0.330925427251042	-12.656093059588	1.09808272557848e-35	2.29551822097045e-32
rs2561151	X11436_6	-0.221366346051928	-6.71844294073567	2.2408792391972698e-11	2.26074708744348e-09
rs25683	X17341_89	-0.343561973711641	-13.5699793064851	1.33713748763227e-40	4.25788491518093e-37
rs2568440	X8838_10	-0.217660699680127	-7.75524403773054	1.2488574161676101e-14	2.24247112789278e-12
rs256875	X19264_6	0.209130065063337	8.60837983241724	1.2507194883098601e-17	3.5299157320545302e-15
rs2574951	X13979_3	0.24865421189609	8.72358433453923	4.6782511771299595e-18	1.4020862886052e-15
rs2583077	X4925_54	0.224164346079988	8.01126422738999	1.6856286072123501e-15	3.4726217086686996e-13
rs2592594	X6035_2	0.322765965351986	10.410063906443	6.708086737323011e-25	4.74090122960133e-22
rs2596487	X15333_11	0.411484367710069	11.360436352908	3.09842788255689e-29	3.4949932409264897e-26
rs2600268	X6462_12	-0.339072399385441	-10.4287233712405	5.5559694873667e-25	3.96353009147386e-22
rs260284	X17148_7	0.18742182527464	6.1440699558143	9.25651608010635e-10	6.65865314736578e-08
rs2607426	X2687_2	1.06754089824753	28.9723441742913	1.5886297039649798e-160	4.37825869243515e-154
rs2608576	X4135_84	0.257338812238759	8.4160770083817	6.28635847123933e-17	1.60439232173524e-14
rs2608631	X17138_8	-0.514518444388532	-17.8188911592374	3.65521138073151e-67	7.33613412099396e-63
rs2609818	X12527_50	0.200505442632013	6.93325426115946	5.1493878818893e-12	5.87321025297184e-10
rs2609983	X9076_25	0.35784231968025	13.7484167789249	1.35580497648583e-41	4.68129734835492e-38
rs2618157	X15613_16	-0.218550413045539	-8.08020864374667	9.72941407465256e-16	2.0793757608839498e-13
rs2618663	X14063_17	-0.220428052165867	-6.56781046169533	6.125654123607279e-11	5.6639998012212604e-09
rs2622770	X7957_2	-0.385111092302045	-13.0346133667637	1.09941887718767e-37	2.73981720481447e-34
rs2625051	X9026_40	0.264154476267804	11.1077316681007	4.7540357140197795e-28	4.73998407620937e-25
rs2638801	X3809_1	0.182155263468482	6.70363713899178	2.47600691932762e-11	2.47670155543412e-09
rs2646260	X10511_10	-0.160545971200122	-5.8600644985278	5.2007581930497104e-09	3.14494950674095e-07
rs265057	X12705_9	0.179842503708719	6.03601275709796	1.8010351462409502e-09	1.21341355733174e-07
rs2658641	X14149_9	0.175610065183399	6.56474147737616	6.2510807959651e-11	5.76968210832257e-09
rs2668209	X17202_37	-0.173530374799628	-6.39658264488565	1.87262474523259e-10	1.56615375134685e-08
rs2671536	X13589_10	0.196858167964855	7.83376593665947	6.800404121208071e-15	1.2739161077086299e-12
rs2671661	X12398_15	0.17826770786914	6.20197663403228	6.450369536300851e-10	4.80462728777201e-08
rs2673908	X9451_20	0.496062533034497	18.9305310055386	4.72106257240455e-75	1.50075858224441e-70
rs2675741	X4179_57	0.171617640195965	6.22416829493175	5.61188913706977e-10	4.23607413184864e-08
rs2681417	X5337_64	0.219553431258955	6.04698963989567	1.6841208177146502e-09	1.14222669469263e-07
rs2684796	X2666_53	0.202557832825349	6.23012161241939	5.405693672374051e-10	4.09500954007505e-08
rs2686789	X19448_104	0.302495487266146	10.7424811937478	2.23284418207392e-26	1.8604764358164998e-23
rs269354	X8967_6	0.209520034626266	7.63485166844806	3.1367094294167603e-14	5.277305154025699e-12
rs2697232	X3065_65	0.189221935638574	7.56684921747255	5.2460097564386205e-14	8.504974273164439e-12
rs2706762	X6431_68	-0.730125095801376	-19.3563493569648	3.6007780205603497e-78	1.36431399194563e-73
rs2712816	X19129_15	-0.177817106394788	-6.96774369944063	4.05023185833752e-12	4.71058920108067e-10
rs2713001	X11547_84	-0.218357438608338	-7.96412432332448	2.44830513073338e-15	4.9184691338226e-13
rs2715335	X13943_38	0.314263807196413	6.66530869248202	3.20272411851466e-11	3.13360605978882e-09
rs2719921	X9468_8	-0.28537590651319	-11.2543785557582	9.81214519653206e-29	1.05094454097579e-25
rs2724384	X17682_1	0.330494359957131	9.62508327425862	1.40870009194564e-21	6.7079200695988e-19
rs2741108	X6629_3	-0.253755031205248	-9.49937707730103	4.5583085234713006e-21	2.0364137211715798e-18
rs27434	X4964_67	1.00179881932101	41.1291723604606	2.78166507974444e-286	4.6636418678099506e-279
rs2749534	X3580_25	0.430877560967739	15.6798982287198	4.72907831495886e-53	3.83845519442032e-49
rs2765501	X3293_2	0.329713679552725	11.9891548995754	2.74039313470744e-32	4.18012656457952e-29
rs2765505	X5728_60	-0.216634967382852	-8.15656940710805	5.26664478927769e-16	1.17226503694697e-13
rs2768659	X7835_2	0.151058006873964	5.89023550820297	4.34498340643939e-09	2.67691752153998e-07
rs2768713	X11190_129	0.208811345072594	7.25935680694057	5.08948321788724e-13	6.968344544548889e-11
rs27896	X5620_13	-0.593241765462189	-20.3879068999946	6.18924124769605e-86	3.60154946215993e-81
rs2803594	X8273_84	0.201186784357814	6.26105563041913	4.44778341218284e-10	3.43218232426072e-08
rs2804602	X9127_4	-0.166965705757148	-6.36896811061562	2.2366841323188002e-10	1.84033657425551e-08
rs2808470	X9449_150	0.608955916154888	26.9493148520048	1.51748129526541e-141	1.5624293454390598e-135
rs281440	X8245_27	-0.674869518413578	-22.983649398896	1.00341144264569e-106	1.68584334685713e-101
rs2824684	X18886_28	-0.167211517209914	-6.46143781694279	1.23036284857919e-10	1.06902952150265e-08
rs2825977	X19639_53	-0.20729913707515	-7.65814480622742	2.62749973885914e-14	4.47665643029335e-12
rs2825980	X2475_1	0.245633487101492	9.94245709001359	6.824889652225111e-23	3.8155902238001e-20
rs2829004	X3730_81	-0.171660313831699	-6.83591241186551	1.00802907143821e-11	1.08782743366878e-09
rs2830585	X3168_8	-0.768357717663877	-20.6100436155648	1.20561181219334e-87	7.68436326233139e-83
rs2834670	X2826_53	-0.202369872397844	-8.24790260367352	2.51003341483344e-16	5.863681258803041e-14
rs2835269	X12381_26	-0.49333195872642	-9.69710470956763	7.14293178526641e-22	3.5280658387906204e-19
rs2835368	X12684_5	-0.232937430142931	-9.11891390270263	1.46200423853361e-19	5.3760526507151e-17
rs2837968	X2609_59	-0.259964744050982	-8.4831457592512	3.59324940786895e-17	9.49881893786302e-15
rs28410805	X15376_134	-0.553928400943666	-22.3016911847081	4.25750596890825e-101	5.3727409300633796e-96
rs28450935	X2967_8	-0.470885797254863	-18.7486835254548	9.76071428273014e-74	2.87791608114345e-69
rs284660	X9297_12	-0.527107230634378	-20.8479766272399	1.71554320884869e-89	1.20500767249468e-84
rs284663	X7980_72	0.452050881971165	16.8052072322682	2.69482398699981e-60	3.5378934263019097e-56
rs2851069	X7887_57	0.160627219971909	6.23012680764872	5.40551700526816e-10	4.09488722084289e-08
rs28531794	X2968_61	-0.271275877312585	-5.90321830370814	4.020466660753051e-09	2.49684617328066e-07
rs2854439	X8948_13	0.170155546552878	6.83227079432288	1.0335041298216499e-11	1.1130107525895e-09
rs2863836	X12627_97	0.182286392810576	6.21780380927553	5.84081796487766e-10	4.3921135796983e-08
rs2870629	X8470_213	0.161701461692323	6.50153613995595	9.47102239985463e-11	8.424741394364011e-09
rs2871874	X10366_11	-0.282297987577033	-9.10949884602759	1.59039629473059e-19	5.81975490262944e-17
rs28732178	X9215_117	0.633943117141625	10.437092082357	5.10519568677026e-25	3.6570726357480296e-22
rs2874686	X4567_82	0.236323961848944	9.42898338877338	8.74407898265302e-21	3.7681749026726e-18
rs2876410	X3761_4	0.177303366417993	7.35857619240013	2.46824513207028e-13	3.5698699385972396e-11
rs28777	X18930_28	-0.375497864969952	-14.9071129182706	2.5712497465065398e-48	1.4886189884801902e-44
rs2890439	X18389_11	0.157319491818818	6.08382174167451	1.3434097712738702e-09	9.31764671502722e-08
rs2890824	X3427_63	0.201471466158554	6.75279678021405	1.77636024073259e-11	1.8279831307073102e-09
rs2899485	X2809_25	-0.150498364978416	-5.93500218227305	3.3224302995246604e-09	2.10412476176302e-07
rs2904210	X6442_6	-0.352715461104478	-14.7895454464818	1.29740022899238e-47	7.137391611386161e-44
rs2905986	X15303_63	-0.181324019774675	-6.13736692007881	9.64978115436574e-10	6.91344109089763e-08
rs2908203	X11103_24	-0.276086721315326	-8.83087169116131	1.85210372217779e-18	5.86898225923717e-16
rs291102	X17766_5	-0.278309338454628	-10.4923035791596	2.91681385902237e-25	2.14750009310624e-22
rs2912755	X6631_17	0.313803088987422	9.41399231170249	1.00395561751294e-20	4.2934541185686e-18
rs2920676	X12515_45	-0.203431097386336	-5.79518967918089	7.63308334894178e-09	4.43338287279681e-07
rs2932015	X17367_5	0.18450286302722	7.57264610930517	5.02182112457492e-14	8.167173733845579e-12
rs2936817	X6359_50	-0.216139146625803	-7.74020199256089	1.40217146261337e-14	2.497445433479e-12
rs2958532	X18313_4	-0.184304803037312	-5.95693218473869	2.9112031008202304e-09	1.8686969319217e-07
rs2958904	X16297_14	0.167747192716234	6.38242455790479	2.05138173578716e-10	1.70134705550831e-08
rs2960060	X8768_4	0.199387992938826	7.27162422679857	4.65617965199339e-13	6.418408997570409e-11
rs2965397	X19108_50	-0.238480982937951	-7.3587886121929	2.4643999698388e-13	3.5647208509994696e-11
rs2967305	X10054_3	0.167642824647928	6.8508879063854	9.09583822397398e-12	9.900017853801121e-10
rs2972192	X9388_18	0.182735820802467	6.51290228151187	8.79159080428257e-11	7.872541525357521e-09
rs2978319	X9544_24	0.178842220819821	6.66564693864095	3.1954776482936096e-11	3.12712662295539e-09
rs2983644	X6506_54	0.376576669600659	15.5747643250723	2.1410364969578e-52	1.66080760208515e-48
rs2993612	X16758_96	0.257445071083547	9.57978923944068	2.1541679372040102e-21	1.0024960297603199e-18
rs2997922	X8265_225	0.173112160620514	6.73964556968835	1.94181880830161e-11	1.98316499408075e-09
rs3006430	X7916_10	0.548730085499528	14.156791421156	6.54119733605368e-44	2.7157686344195196e-40
rs3012677	X10438_19	-0.190197918266194	-7.33963752471008	2.83584903465208e-13	4.05899782811133e-11
rs302968	X18227_3	-0.146337212909311	-5.89724112983991	4.16682779592503e-09	2.57827858358118e-07
rs30527	X18337_4	0.214016047835267	8.81686464404177	2.09151056082972e-18	6.57941177997296e-16
rs308447	X3025_50	0.169283068378651	6.62931911636585	4.07311256769478e-11	3.90315317669863e-09
rs3087933	X7917_17	0.22583956676509	7.69191040557719	2.0306646181288802e-14	3.52384376233828e-12
rs3088000	X17813_21	0.533566118415252	10.9075723708303	3.97584644647523e-27	3.5936450503247e-24
rs3088026	X16753_46	-0.453407388966833	-9.14120807916173	1.19742129876466e-19	4.45366417549155e-17
rs3088189	X6576_1	0.839164737344609	35.79298867349	3.86344083720826e-229	3.96569942873705e-222
rs309160	X9017_58	-0.895834938963593	-52.7716701014898	2.2250738585072e-308	4.3321710151047e-301
rs3097412	X2985_35	0.688655604303898	32.949535033125	8.69819006041048e-200	6.64545400500274e-193
rs3109453	X17696_1	-0.259926528177878	-7.1440019954817	1.1670756777096299e-12	1.49865801665202e-10
rs3111780	X18179_56	-0.169305367914419	-6.78693570951877	1.4086484498470299e-11	1.4782326204480102e-09
rs3124952	X3313_21	0.426764677172055	16.8114856801434	2.44894024776508e-60	3.2234713673598495e-56
rs3130347	X13587_10	0.409162762752176	12.336041811249	4.90949314859141e-34	8.8237609062247e-31
rs3134906	X5034_79	-0.157965615135896	-5.77037020727603	8.83073559311474e-09	5.05026051612128e-07
rs313617	X3797_1	0.214549107422164	8.81237437542227	2.17454446030515e-18	6.824574724670809e-16
rs3136674	X7085_81	-0.54589775939362	-10.4869798916373	3.07893184744043e-25	2.26089385086249e-22
rs31517	X16763_11	0.533793485717826	20.8165159701407	3.01623147081747e-89	2.09289840358619e-84
rs31660	X13929_27	-0.397947335816666	-8.10462280739036	8.000475996540201e-16	1.73218447488383e-13
rs3176975	X11601_26	-0.522706573038357	-19.7290235911658	6.10176122779874e-81	2.7005143208797702e-76
rs3177253	X12859_33	-0.346295716381681	-10.5838532899275	1.1461798114469e-25	8.83027529810452e-23
rs3177427	X16872_248	1.12517351271489	55.2150508552587	2.2250738585072e-308	4.3321710151047e-301
rs3181192	X10977_55	-0.292684727580869	-8.68405663463871	6.5645611281729e-18	1.92730269676273e-15
rs3197999	X4407_10	-1.26243594548187	-63.6659076118085	2.2250738585072e-308	4.3321710151047e-301
rs320061	X4985_11	0.222333226214283	7.33578915705532	2.91687300928284e-13	4.16616763614162e-11
rs3213636	X10574_10	-0.454155385733546	-12.5105348354415	6.24917428471785e-35	1.21979594586606e-31
rs32765	X12341_8	-0.202653283876874	-6.39356053492965	1.90945518246948e-10	1.59410760738777e-08
rs339866	X7890_68	-0.163625990904065	-6.088877441438	1.3022401095708201e-09	9.05978907377259e-08
rs34054981	X3175_51	-0.705957156428331	-13.8809010551065	2.4378678103261198e-42	8.93598146156181e-39
rs341087	X19148_58	0.152710240916444	5.99632819129313	2.2934829246471602e-09	1.50820621379471e-07
rs342706	X4991_12	-0.635956809564895	-24.1670711793964	9.383672261245531e-117	2.63939525179258e-111
rs3448	X12490_92	0.277560898243785	8.91052874912237	9.24617822695641e-19	3.05341650559978e-16
rs34999609	X7717_95	0.242234749127165	5.88003903580505	4.61760355789936e-09	2.82705496775213e-07
rs351111	X13720_95	0.484546118188438	18.7526488758332	9.139026244231071e-74	2.69859454624789e-69
rs351676	X8263_64	0.167209304115296	6.18395114719819	7.22037225865531e-10	5.32024791744691e-08
rs357062	X15494_11	0.172565734026591	5.83068786840377	6.19061383933585e-09	3.67588357119145e-07
rs35950908	X5095_21	0.370333625261645	10.1471518724694	9.23854419593768e-24	5.72454708797163e-21
rs35987710	X10428_1	0.724316291401106	27.3563969628036	2.6445810994633703e-145	3.33369299730799e-139
rs360059	X15503_20	-0.654199987834995	-25.0589151215158	1.59916066654221e-124	6.74112834622848e-119
rs360137	X13552_7	0.435899774721211	16.3696934098567	1.91600134351376e-57	2.08975419160587e-53
rs369967	X15476_6	0.47624647925214	16.3174205680482	4.17475833276855e-57	4.45471807147241e-53
rs3735170	X3079_62	0.376933743542543	12.1019150149609	7.49579284878007e-33	1.20621601904499e-29
rs3738055	X12682_5	-0.197189320078738	-7.26950540822513	4.72833891609371e-13	6.51028082129202e-11
rs3738581	X16915_153	0.169795603735576	6.19271179977499	6.83555039201996e-10	5.06330275303518e-08
rs3740909	X4541_49	-0.795258192856199	-17.9397821246544	5.28271894138286e-68	1.11438479933604e-63
rs3741163	X12735_39	0.156485302347099	6.22854028066493	5.459730716258481e-10	4.13201929171151e-08
rs3741240	X6252_62	0.190564316124896	6.41063866493424	1.7102521282658401e-10	1.44226627323696e-08
rs3742264	X19145_4	0.616787687222246	23.2421706860606	6.89689944226847e-109	1.29558533401583e-103
rs3743831	X15431_31	0.241695328467139	9.04011788219888	2.95005261232929e-19	1.0416134500524001e-16
rs3745902	X8000_17	0.761554207724703	28.38681422529	5.891465787469691e-155	1.25295024000781e-148
rs3748896	X5028_59	-0.158708433591202	-6.26094958399823	4.45076521192795e-10	3.4342663611087e-08
rs3749117	X10916_44	-0.372210796208642	-14.517213205919	5.2889868635342204e-46	2.5795367105661098e-42
rs3750821	X8535_102	0.195491050774649	7.72299631480149	1.6003393609916202e-14	2.8241052239101898e-12
rs375092	X19572_10	0.210756610738344	8.43881929504858	5.20270772627994e-17	1.34377448623772e-14
rs3753264	X11406_82	0.17309140277296	6.91639858566284	5.78819048197464e-12	6.53913680514825e-10
rs3754446	X9748_31	-0.56105847162261	-20.4572190274649	1.81709014909049e-86	1.08793846070129e-81
rs3757645	X13563_259	0.291283947388021	9.83274657993334	1.9631839319742198e-22	1.03859830446592e-19
rs3760738	X6227_1	-0.516218208599907	-20.4657497963824	1.56234488143615e-86	9.38787107807842e-82
rs3760739	X11152_46	-0.33532434633878	-11.4077825298254	1.84629853015412e-29	2.13087985768379e-26
rs3761008	X13671_40	0.228584574102255	6.22695101297918	5.51457021981018e-10	4.16956371996435e-08
rs3763162	X15472_16	-0.577063267834297	-25.1947560942859	1.0124818856470999e-125	4.52463313207553e-120
rs3763267	X3339_33	0.421582754275806	8.16155616370399	5.05878543403595e-16	1.1289920824578e-13
rs3764276	X7975_97	-0.225870628291827	-7.65575889172345	2.67567121830166e-14	4.5528595275230295e-12
rs3764622	X8376_25	-0.369008660883624	-7.72276464672723	1.60318742658284e-14	2.8287697503314697e-12
rs3766373	X5487_7	-0.702366642852214	-25.8520047773807	1.41704021199482e-131	8.6286675381698e-126
rs3766404	X6527_1	-0.240011778075137	-7.52952915363599	6.94418346195289e-14	1.1031588484221899e-11
rs3768641	X18415_16	0.241022348163111	10.0825335127297	1.74383338584581e-23	1.04600628311129e-20
rs3768844	X4559_64	-0.615332506628084	-17.3870630113761	3.36748565929006e-64	5.64424020919655e-60
rs3775291	X16918_198	-0.773584667215312	-27.5806235893893	2.18063772334186e-147	3.04665044543429e-141
rs3783345	X9870_17	-0.3151055609268	-10.4300159459647	5.4838532704384e-25	3.91450622994785e-22
rs3791185	X5637_81	0.459318729471466	12.6143058389715	1.81224943082234e-35	3.71423257829168e-32
rs3796133	X6947_4	-1.78741424233709	-36.7398389129274	4.1751366937727706e-239	4.6153103608705996e-232
rs3796622	X3169_70	-0.441573713256927	-15.9726480515202	6.75283233363036e-55	6.221074819969299e-51
rs3796983	X17329_2	0.236132786458063	7.49576345025325	8.9399172138379e-14	1.3942211039357699e-11
rs3801323	X3413_50	0.191368843467176	7.35684748513663	2.49975773899754e-13	3.61198454286462e-11
rs3803285	X14135_3	-0.156879035957352	-5.92641668960162	3.49838776814622e-09	2.2038985134013e-07
rs3806702	X5810_25	1.33742257454156	63.004203963727	2.2250738585072e-308	4.3321710151047e-301
rs3807033	X6923_1	0.197086062440636	5.93517382982081	3.3190018501681203e-09	2.10217367471604e-07
rs3807035	X19134_66	0.177075411925232	5.76572471108998	9.07436826482905e-09	5.17454858836561e-07
rs3808907	X4129_72	0.482682835916121	19.3465592361479	4.2526382345675497e-78	1.6047519450458902e-73
rs3809079	X6897_38	-0.2922876963483	-9.78185926721671	3.19319191994861e-22	1.64647114047634e-19
rs3812617	X18397_5	-0.481540085107866	-11.7455715242624	4.34581795640806e-31	5.9020215344998495e-28
rs3813729	X18382_109	-0.51160518438273	-11.4885355874499	7.60144635360765e-30	9.12166764896705e-27
rs3814134	X6448_36	-0.416920522137914	-16.8990280665168	6.43147216258865e-61	8.783507414362679e-57
rs3818675	X17729_20	0.246621345068859	7.45811155619503	1.18340817482298e-13	1.80789539287002e-11
rs3819946	X13983_27	0.763542028345996	28.6834201071132	9.04737855252774e-158	2.1930385692017e-151
rs3820897	X3035_80	0.693813602812375	19.8152901153884	1.37552623397702e-81	6.312574788720559e-77
rs3821261	X19280_29	0.236205986355471	8.11764096962292	7.20627423556519e-16	1.5711351798044e-13
rs3825663	X5015_15	-0.246996853105163	-9.58149646657287	2.12002620170829e-21	9.874507631736061e-19
rs3825806	X13689_2	-0.242593408234194	-7.28614091672235	4.19007908775952e-13	5.82259104338801e-11
rs3826616	X19130_81	0.310070052704784	11.8831688862135	9.1778122075231e-32	1.33105759055548e-28
rs383691	X14121_24	-0.232674203439926	-8.13747715035185	6.14322430103733e-16	1.3535490105769998e-13
rs3852166	X19115_13	0.173667003999058	5.76172463939895	9.28938005516889e-09	5.2839327637403e-07
rs3856720	X4328_2	0.265534594985567	7.16953097500244	9.72287531293571e-13	1.26645693605892e-10
rs3857050	X16322_10	0.182516709979268	6.98772236686145	3.5225480914637597e-12	4.14346075713952e-10
rs3862511	X2890_59	0.192715854104965	7.24830024762957	5.51380619573672e-13	7.50338763242562e-11
rs3862698	X14192_31	0.227881782765139	7.14643965359433	1.1469325825415399e-12	1.4747852987044e-10
rs3864202	X8328_9	0.203530860041423	8.34725182795236	1.11128344157658e-16	2.73549691865344e-14
rs3865014	X7808_5	-0.696905838775877	-27.899346287228	2.29396938266159e-150	3.76442584965662e-144
rs3865444	X3166_92	-0.901539781816489	-34.8205026830821	5.3526809720371e-219	5.00105575419978e-212
rs387098	X19225_11	0.241849171511265	10.1414942709572	9.76840540177489e-24	6.03597042981757e-21
rs387608	X12934_1	-0.550999626395338	-17.0159425646869	1.06921958813209e-61	1.53356308317898e-57
rs38841	X15620_4	0.215089284075853	7.42389427242387	1.52521957865438e-13	2.2865487403295397e-11
rs3898475	X15589_1	-0.174123318882881	-7.04999059036182	2.27446793769709e-12	2.7707423589294e-10
rs3898649	X2731_29	0.216697970417862	8.9741256552336	5.28813462378243e-19	1.80472204456808e-16
rs3898926	X11145_72	-0.346174155718618	-13.5120486197263	2.79562080200837e-40	8.67139722541483e-37
rs3904696	X19496_1	0.410076058354496	8.95279894379733	6.3804747603976105e-19	2.1535750054710498e-16
rs3905108	X11149_3	-0.237008248482663	-6.37213474396681	2.19165856181855e-10	1.8066727863127e-08
rs3914668	X6480_1	-0.265497095742375	-9.7497690889551	4.3344868290749e-22	2.1989096445857e-19
rs3917529	X5739_75	0.276807774563729	10.8281310713261	9.14817203801122e-27	7.95124861183693e-24
rs3922224	X9993_11	0.22676196294099	7.05134966051091	2.25276534776354e-12	2.74640260023188e-10
rs3923229	X4968_50	0.247315171322886	7.68222563329321	2.1866618597194702e-14	3.7746275643288e-12
rs3924796	X3401_8	-0.244036194910248	-5.79071649447825	7.836577691131211e-09	4.53893317332545e-07
rs393633	X12731_12	0.440019679013138	9.44117474980959	7.81366765205547e-21	3.38832828124147e-18
rs3940746	X13700_10	0.364370186745811	14.065852383657	2.170278767544e-43	8.65211442294316e-40
rs400345	X9316_67	-0.41908564178481	-12.6599988900523	1.04776904289314e-35	2.19440064143122e-32
rs404613	X6385_63	0.31633067243063	13.4406028455059	6.916434238525619e-40	2.07622211446138e-36
rs4072273	X2972_57	-0.234493956038758	-6.93988437069929	4.9175330420195e-12	5.62983003396822e-10
rs4073961	X5654_70	0.238753484158431	8.94925272915044	6.582577497630261e-19	2.21773368342964e-16
rs4074399	X8272_22	-0.19171150412719	-6.9968616685994	3.30423687396251e-12	3.9068245340338003e-10
rs4074436	X12427_8	0.169856575248839	6.82177679582924	1.1104968754387e-11	1.1888093507327e-09
rs4076557	X19558_10	0.365881391944831	7.98805114525098	2.0262683540155903e-15	4.12305828105737e-13
rs4134385	X4324_33	-0.448141211114323	-15.4150885536592	2.08811284322699e-51	1.5107263695685002e-47
rs4143858	X3299_29	0.475888740223017	8.28741799089685	1.81720740095339e-16	4.33473115685891e-14
rs4144862	X10000_28	0.171511887385727	7.2219787701758	6.66878471196613e-13	8.94355367463751e-11
rs4145776	X7225_51	-0.207385243698513	-6.33428756134376	2.79294855610432e-10	2.25119389769924e-08
rs4147997	X15481_45	0.411425030739852	11.3006354869224	5.94201459651244e-29	6.50975376888777e-26
rs4149436	X18172_71	0.16773235521952	6.86335178890684	8.348886868975949e-12	9.15211351038969e-10
rs418932	X12818_159	0.232929731987227	6.13251124491791	9.94479646433723e-10	7.10385496548245e-08
rs420610	X12453_161	0.225630128360389	8.43554577201596	5.3464993456463204e-17	1.37855298445591e-14
rs4234071	X6407_63	-0.275854892530871	-6.62750323818126	4.1226878651529395e-11	3.9465346317421406e-09
rs4234676	X19338_3	-0.15291316938177	-6.06578081448755	1.5009283060691401e-09	1.0296770170391e-07
rs423490	X13516_46	0.710793608941934	24.1991687490937	4.9642530919084105e-117	1.4170645041992601e-111
rs4237861	X8888_33	-0.172402111601417	-6.0163004246237	2.03116447259707e-09	1.35210024223326e-07
rs424513	X9177_6	-0.438298758523784	-14.9060239967874	2.61021470294187e-48	1.51044454390999e-44
rs4245977	X4127_75	0.353043517415965	7.82291597630348	7.39872603165673e-15	1.37791998708123e-12
rs425310	X4184_43	0.237010339947202	8.13452426727405	6.29107191962129e-16	1.38397414550968e-13
rs4253238	X19631_13	-0.411118575277916	-15.7115081406702	2.99831973936281e-53	2.4678520153744098e-49
rs4253308	X4152_58	0.436657598031325	16.0145572779517	3.6562565085525e-55	3.42948538680989e-51
rs425535	X2979_8	0.451032216621979	14.9005773170954	2.81411941200532e-48	1.62460574973871e-44
rs4256853	X16847_39	0.260667944386651	8.87807058550311	1.2280008295434498e-18	3.98784735602759e-16
rs4269537	X6998_106	-0.188815487794713	-7.1609752883487	1.03371699616671e-12	1.34007358686622e-10
rs4305350	X5618_50	-0.507712407565784	-10.5296007351502	1.9953962430836802e-25	1.49631127386873e-22
rs4318206	X10666_7	0.611808485586757	11.4786859799128	8.47294850839105e-30	1.0118208481816001e-26
rs433235	X15533_97	-0.223783670797263	-6.49073398248188	1.0164209775130101e-10	8.98444088161413e-09
rs4344879	X18830_1	-0.209350940117373	-6.85894910657213	8.60559857892267e-12	9.40976281768337e-10
rs4348006	X14067_6	0.214460780693501	8.45525543052579	4.5364610588282704e-17	1.18182207366073e-14
rs4353181	X17398_55	-0.179127723703692	-7.03985820792532	2.44286546060382e-12	2.95903921314849e-10
rs4353849	X8791_151	0.198119369023056	7.44522766607886	1.30221468933416e-13	1.97532299727023e-11
rs4360063	X8960_3	1.09699649375504	60.8014216742659	2.2250738585072e-308	4.3321710151047e-301
rs4362	X10714_7	0.631699987770868	25.9179289507406	3.62442528262125e-132	2.26691216283219e-126
rs4364229	X10435_2	-0.24259276503083	-7.32793147146716	3.08943866666067e-13	4.3935135880804394e-11
rs436484	X16292_288	0.211856612507795	6.88027088964975	7.4303958396991e-12	8.22404597631098e-10
rs4367873	X11334_7	0.17091215534506	6.63804265013624	3.8429722481949596e-11	3.70126605035199e-09
rs4377835	X12815_9	0.149037078620814	5.97946258007076	2.5404726129802e-09	1.65343422914643e-07
rs4384813	X8479_4	-0.24096684932393	-8.1123372582806	7.51999082282503e-16	1.63491709710695e-13
rs4385095	X9906_21	-0.469618120293883	-10.2729375643937	2.65433990346343e-24	1.75176111135324e-21
rs4388642	X12424_107	-0.208617072132913	-6.4952213022075	9.870426911560549e-11	8.74759969371696e-09
rs4413396	X12409_90	-0.177607260030709	-6.46375853573468	1.2119206176960901e-10	1.05444323683254e-08
rs4421638	X4913_78	0.34656836431625	6.14965021108981	8.941090903148221e-10	6.45339804816333e-08
rs4422272	X8842_16	0.449275475435244	15.6539883149471	6.8666524430628405e-53	5.51449082873285e-49
rs4425847	X6264_9	0.229278543256531	7.2740709430611	4.57419872146666e-13	6.313984274185759e-11
rs4436849	X6404_20	-0.299552325289617	-10.7420409614518	2.24307142874444e-26	1.86859671556102e-23
rs4437632	X6951_26	0.169275442438889	6.70130264383344	2.51522207851113e-11	2.5125631714685203e-09
rs4450639	X4981_6	-0.202806515740357	-6.65894093228259	3.3421868505093296e-11	3.2580943138013104e-09
rs4450855	X9070_1	0.237928161134359	9.04094903700921	2.92837357316095e-19	1.0344009307233001e-16
rs4453368	X8394_56	0.242260758079998	8.54976653572322	2.05324419363587e-17	5.6201396123063e-15
rs445925	X5963_9	0.498354618686377	13.3114961535149	3.51743298592761e-39	9.955897580803359e-36
rs4461053	X13381_49	-0.426027536441528	-15.9975262985037	4.69228574157095e-55	4.3697161083938e-51
rs4478996	X19329_31	-0.211707824167929	-8.21680957335917	3.23311618711187e-16	7.42988242122515e-14
rs4481150	X7145_1	-0.472187209616952	-18.2013712595297	7.76327229839546e-70	1.8255308622788e-65
rs4485668	X11381_56	0.170829725188772	6.8539493323698	8.90651601106807e-12	9.71102801096446e-10
rs4489259	X12699_28	0.199010015534357	6.65658707112086	3.3952307436320697e-11	3.30531172563071e-09
rs4489814	X14284_23	0.180582792529262	5.85025695118035	5.51274051404535e-09	3.31345197538685e-07
rs449514	X11369_23	0.243539693745175	8.5478464667171	2.0867475840964902e-17	5.7060852777684005e-15
rs4499344	X12517_52	0.321962713948631	12.8429710102155	1.1478759476608199e-36	2.61807261433649e-33
rs4508917	X3038_9	-0.28570183192468	-9.27424395079062	3.60449209158452e-20	1.43520983683844e-17
rs451195	X18819_21	-0.488734154357643	-17.4207372771019	1.9869837364247e-64	3.37856950241021e-60
rs4524	X6940_18	0.205547117039015	6.52240807855647	8.26017796730826e-11	7.437976347913361e-09
rs4530408	X7207_4	0.172684707604985	6.92020781871571	5.6373548590346395e-12	6.38246470096617e-10
rs453494	X17819_30	0.321915181795253	8.70793930308032	5.3504193846123896e-18	1.5905632198135302e-15
rs4552182	X18308_30	0.281865003454841	10.5010194210231	2.66947504643456e-25	1.97390994455051e-22
rs4559524	X19277_4	0.294382878415737	6.90669682127837	6.19045974412099e-12	6.955063836251771e-10
rs4559679	X12033_3	0.150188187237544	5.77923615627553	8.38329806297635e-09	4.82091241891201e-07
rs459498	X17460_51	-0.381318201158856	-14.0326168532416	3.35862280014863e-43	1.31883483198869e-39
rs4603	X18340_2	-0.525336606112865	-14.3150748737475	7.98525211085098e-45	3.56003091448196e-41
rs460698	X7210_25	-0.166206047996342	-6.23570146106466	5.21916005323638e-10	3.96690836115806e-08
rs4612892	X19581_15	0.178234954146805	6.60557311715867	4.7701006559550694e-11	4.50850330556166e-09
rs462074	X6545_58	0.172653249171251	6.78742201194725	1.4039911350760499e-11	1.4737576849981101e-09
rs4624363	X8004_15	-0.276888893051404	-9.14561638695639	1.15101287390866e-19	4.2907872455519404e-17
rs4639796	X16927_9	-0.396188975303416	-9.89258285161721	1.10476274878319e-22	6.023441913339401e-20
rs4640664	X7154_92	-0.187585575586005	-7.23434281717765	6.09935243107654e-13	8.23636221019553e-11
rs4642997	X6207_10	-0.261388379132582	-8.90584001257123	9.63362770622672e-19	3.17363340972938e-16
rs4646787	X11480_1	-0.227249169590434	-7.84696740249782	6.136378081034391e-15	1.15768287673541e-12
rs4648727	X13624_17	-0.185044724698832	-6.75983709619305	1.69354522059428e-11	1.7498094832889701e-09
rs4650994	X11142_11	-0.28675228226297	-11.070457513433	7.07891473684023e-28	6.931033850305421e-25
rs465339	X8659_68	-0.197445373622203	-5.91213512991781	3.81138629918236e-09	2.38005054397234e-07
rs4654168	X9326_33	-0.264419667708033	-10.9496807757553	2.55056594446739e-27	2.35381521793759e-24
rs4655134	X19252_67	0.174914017892904	6.60920155433546	4.65650324040727e-11	4.41041783118659e-09
rs4656932	X3324_51	0.309589404119611	8.68093133133911	6.74235894457905e-18	1.9763265924361904e-15
rs4657644	X17346_61	0.196472723593361	5.82672369914217	6.337494111882981e-09	3.75378712714641e-07
rs4658753	X18301_10	0.233326391744147	8.29799475844144	1.66630048474044e-16	3.99689112689031e-14
rs4659636	X7994_41	-0.191966818916243	-7.55343465106859	5.803246126498291e-14	9.33991526068184e-12
rs4661047	X16621_77	-0.486379177602559	-7.97212175280032	2.2984042235259803e-15	4.63706533755934e-13
rs4664250	X9386_42	0.202012347514927	6.71179881069562	2.3435560690883098e-11	2.3552676510666903e-09
rs4672001	X8750_46	0.188707271016346	7.37359425446637	2.21041176774512e-13	3.2234753060881396e-11
rs4676436	X8697_38	0.437847954454289	10.3102981614861	1.82773923768001e-24	1.2289678033407002e-21
rs4679256	X14237_1	0.465835575391307	13.8801277922801	2.46250578501943e-42	9.022971011653381e-39
rs4683702	X6081_52	0.435154531709152	15.3556404016448	4.85131934788586e-51	3.42071641489737e-47
rs4686794	X7784_1	0.258416041331998	9.43719010887907	8.10644547700577e-21	3.5081341660908e-18
rs4689490	X13698_28	0.196453353250979	7.40170787846403	1.7969400358779998e-13	2.66138016150035e-11
rs4689977	X8402_22	0.258932106577677	7.57812529649295	4.81859672151956e-14	7.86019561449063e-12
rs4694666	X15640_54	-0.295817980913224	-11.7020925764479	7.0797438614177e-31	9.418272205440419e-28
rs4702484	X13939_14	-0.255009268472929	-5.97635778213149	2.58868395895913e-09	1.68161293808455e-07
rs4705411	X13609_11	0.245081151981446	9.98470899460044	4.5304642276055605e-23	2.5870953305607803e-20
rs4708742	X15635_4	-0.371425857546008	-11.9849671018707	2.87496337759737e-32	4.37685489240691e-29
rs4711453	X18932_84	0.161406162956691	5.78790753346121	7.967050636989461e-09	4.6064742606072e-07
rs4719826	X15692_300	-0.299216816275743	-7.2275818628489	6.40453862297248e-13	8.61598835338311e-11
rs4725044	X8087_250	-0.170778732765578	-6.13142662594475	1.00118870045101e-09	7.14710858771115e-08
rs4725617	X3431_54	-1.15433797080413	-26.9363274182191	1.99764867789619e-141	2.04495846772801e-135
rs4730333	X18395_5	0.301488843281897	10.7508096996053	2.04784682535165e-26	1.71331826778011e-23
rs4733210	X4807_13	0.157590848368726	5.95519744589372	2.9418386443065202e-09	1.88635238569281e-07
rs4740	X10851_77	-0.998748732639823	-51.7707210267707	2.2250738585072e-308	4.3321710151047e-301
rs4744	X2692_74	0.610694245753758	18.7844709598337	5.38722003165238e-74	1.61198181918145e-69
rs4744213	X5255_22	0.175725864950584	5.97328208977484	2.6373219376846202e-09	1.7099854910645e-07
rs4750029	X11214_40	-0.192201837747536	-7.11147841753541	1.47147198675292e-12	1.85543931707808e-10
rs4750267	X11354_21	0.152675636548251	5.80742689664288	7.1023044577309e-09	4.15658582990156e-07
rs4750355	X5669_26	0.250919782596045	8.51943149820231	2.6504910952204102e-17	7.141105533847751e-15
rs4751995	X15471_29	-0.987437257691745	-49.8142737107145	2.2250738585072e-308	4.3321710151047e-301
rs4765970	X17703_40	-0.221041253426813	-6.20872140296878	6.183370281795681e-10	4.62450213719042e-08
rs4768085	X7860_9	0.215363785000873	6.97521639219796	3.84435681228484e-12	4.49009229501095e-10
rs4774802	X15466_30	0.164017005034602	6.2707404930382	4.1835350841797203e-10	3.24692773062967e-08
rs4775301	X12888_18	-0.196615804903534	-7.46581208104121	1.11755814770254e-13	1.71451956246415e-11
rs4779679	X6604_59	0.170442318801276	6.90011977049704	6.47863000011779e-12	7.25176485255741e-10
rs4782812	X10876_300	-0.263686889146649	-10.0325590236027	2.84305115332313e-23	1.66304438174478e-20
rs4789114	X9579_59	0.18053998289291	5.83239619694557	6.128343341299021e-09	3.64276728533127e-07
rs4789763	X13093_6	0.28546080120758	10.9826858614495	1.79910751167416e-27	1.68726738010819e-24
rs479095	X4924_32	-0.412364461326747	-13.9984004286444	5.26023182143692e-43	2.03364320507133e-39
rs4791798	X18392_19	-0.169041469222146	-5.82270783536323	6.4897461151416104e-09	3.83435763236314e-07
rs4793230	X18237_29	0.152489622191563	6.13947084700534	9.524621055147791e-10	6.83250073900659e-08
rs479499	X11187_11	1.24767590998125	80.0484513730755	2.2250738585072e-308	4.3321710151047e-301
rs4795434	X5617_41	-0.552903473345036	-21.9063076533994	6.90563182196149e-98	7.42638839438698e-93
rs4798206	X10558_26	-0.260671550417425	-8.72844419218997	4.48696553020316e-18	1.3481677911548801e-15
rs4803586	X6457_50	0.817127971063838	35.0358098964129	3.1039318359339897e-221	2.95492030419132e-214
rs480616	X10440_26	-0.424637685877861	-17.1697350774546	9.94317750275566e-63	1.5216372833800901e-58
rs4806665	X10442_1	-0.745545621149403	-32.3938102841558	3.6475105834347996e-194	2.55988799819509e-187
rs4810479	X15475_4	-0.556931229523461	-19.9716827814313	9.125467676577799e-83	4.47468296666886e-78
rs4812699	X11539_4	0.187993532096895	7.37696794261841	2.15623948722564e-13	3.1503616171207595e-11
rs4817	X18864_7	-0.482346873536579	-18.5857111325218	1.4460452203016e-72	3.98089730132717e-68
rs4819558	X2992_59	0.46082422509778	13.3720914943578	1.64225464835184e-39	4.7772492982736194e-36
rs4831128	X2999_6	-0.285957502620955	-8.87756706497904	1.23340914056963e-18	4.00436854311768e-16
rs4837805	X4482_66	-0.217675616175849	-7.80738426284397	8.34641495282933e-15	1.54148712683681e-12
rs4839	X8007_19	0.666919700487765	21.6290490662381	1.16575776402795e-95	1.12043162561277e-90
rs4839038	X15441_6	-0.319279980818885	-11.9772072993132	3.141903459448e-32	4.76564240237621e-29
rs4839670	X15316_262	0.316797594617736	11.9652092831184	3.60388333666274e-32	5.435641273961299e-29
rs4849688	X5590_11	0.19795068478945	6.58386115346608	5.5087474373674696e-11	5.14132452404231e-09
rs4851675	X8951_162	0.148958042688875	5.76967809884087	8.866625531955981e-09	5.06859340851795e-07
rs4853597	X2474_54	0.398916142864574	14.977031198628	9.7701240453482e-49	5.83329414969893e-45
rs486275	X3366_51	-0.507059313507202	-19.1405763536319	1.38898052786644e-76	4.81388302985812e-72
rs4865529	X9074_6	0.222162071616319	6.27236358699268	4.14077604044784e-10	3.21683782698527e-08
rs4871100	X16916_19	-0.213278104544186	-8.02663174871456	1.49185095066735e-15	3.09872999813625e-13
rs4880745	X17832_12	0.187675001894549	6.79302458676662	1.3514116966230001e-11	1.4231375702113401e-09
rs4899321	X13118_5	-0.412951520171136	-16.7452348588219	6.71143146601965e-60	8.58436715968336e-56
rs4905	X11096_57	0.180665389746932	6.7757009672841	1.5205586447627098e-11	1.58542907058755e-09
rs4906203	X5229_90	0.258850830769556	8.67172057385709	7.2944865323639e-18	2.12797733766882e-15
rs4911163	X15526_33	-0.247672431715585	-9.15930226014365	1.0179734611342e-19	3.8218595367988903e-17
rs4911320	X10521_10	-0.364788317626267	-14.4355395920772	1.58998285915856e-45	7.4779933119182e-42
rs4916014	X9849_13	0.215711273640376	8.8718043007876	1.29700839493025e-18	4.19824343567174e-16
rs4925	X12436_84	-0.711128758447941	-25.8570791307121	1.27595444787629e-131	7.789999302601319e-126
rs4926	X4479_14	-0.870855607297726	-30.8162546051074	1.95880382873718e-178	1.00703763678601e-171
rs4931655	X8343_224	0.191436493794306	6.93340612225244	5.14395924515632e-12	5.86753036248062e-10
rs4938340	X2558_51	-0.229227529661748	-5.92534507703575	3.52097743407786e-09	2.21666760423793e-07
rs4943019	X11468_15	0.240483912500128	8.41118161686487	6.5472641432975e-17	1.66672387143099e-14
rs4945866	X12694_28	0.220563972153168	6.29557499123945	3.57404261342116e-10	2.81517049931274e-08
rs4949697	X6214_84	-0.15270647757977	-5.84440475526868	5.7075015340574e-09	3.41802640354785e-07
rs4950932	X3600_2	-1.02329540845065	-34.0027847341073	1.49931954088217e-210	1.3114990045226301e-203
rs4954265	X7740_33	0.212686064207129	7.55561943021123	5.70867785240679e-14	9.19868157068322e-12
rs4954555	X4703_87	0.218158880854905	6.22744538926424	5.49745382398652e-10	4.15787648032375e-08
rs4963883	X9989_12	-0.192485634831783	-6.22395468956926	5.61942838879075e-10	4.24122731104118e-08
rs4965870	X4562_1	0.211167843646813	7.26338034750097	4.94317144674577e-13	6.783096568883359e-11
rs4971243	X7624_19	0.229381275211387	5.89237427944004	4.2898214554715806e-09	2.64642365942579e-07
rs4975017	X19557_3	-0.616610103790687	-22.2532734517124	1.05768272729677e-100	1.30820632377238e-95
rs4983425	X5689_1	-0.398892557224235	-15.4454849788775	1.35552800647735e-51	9.93796585300738e-48
rs501680	X8034_6	0.677924906880123	24.2957945711349	7.27821434762487e-118	2.1609914290143904e-112
rs5029999	X12423_38	0.220105612147541	6.57273226852806	5.92962871461935e-11	5.498463777590821e-09
rs5030062	X2190_55	0.474081771708231	17.6360502268599	6.68383053773874e-66	1.2435083251820301e-61
rs504196	X8950_4	0.195919896451121	7.89336290417731	4.27108931278047e-15	8.26128687600249e-13
rs507666	X3470_1	-0.97512322148679	-32.0052423865336	2.94380048537914e-190	1.91462290918687e-183
rs508410	X10014_31	-0.181691159008947	-5.91709452501293	3.699722311655e-09	2.31740901340845e-07
rs509712	X8976_13	0.216985683674658	6.22297581797181	5.65410457748642e-10	4.26487945676255e-08
rs515380	X8080_24	-0.200533625654977	-7.49780281857897	8.8048119556848e-14	1.3746828106464898e-11
rs516246	X15535_3	0.395134517582283	14.9446584292338	1.52996331549237e-48	9.00434476481583e-45
rs5167	X12384_92	1.06446831780183	55.5229899952063	2.2250738585072e-308	4.3321710151047e-301
rs524066	X19189_2	0.268552028940836	8.36924298725928	9.26766794826587e-17	2.30789112478135e-14
rs540730	X17366_6	-0.300885381490416	-10.2729558530525	2.65385593684884e-24	1.75145947786745e-21
rs5498	X4342_10	-1.19954124816091	-77.1998038761552	2.2250738585072e-308	4.3321710151047e-301
rs5510	X3449_58	0.574412609271679	19.7998646400332	1.79601698197809e-81	8.19147016103689e-77
rs554113	X15452_5	-0.320110232645153	-9.40617573189939	1.07885994997438e-20	4.595391210554729e-18
rs555835	X7871_16	-0.559310402504767	-21.6072456274697	1.74154772621858e-95	1.6612946741644e-90
rs563921	X3477_63	0.205243728867054	8.24323787240079	2.60734165340146e-16	6.07591810652418e-14
rs568789	X9753_17	0.246323889235328	10.413642363388	6.47014667396921e-25	4.5809562516145e-22
rs569970	X13724_27	0.199524372705534	7.31865483351225	3.30611098975512e-13	4.67761312154588e-11
rs571104	X7141_21	-0.177224956904897	-6.44144688006439	1.4010162482607e-10	1.20311460415212e-08
rs572515	X8906_60	0.260395911752625	9.00514939247675	4.0211853450081203e-19	1.39451224331588e-16
rs573212	X9867_23	-0.331525914852036	-7.97369138310348	2.27006363867201e-15	4.58377437225374e-13
rs586024	X6409_57	-1.14405305680521	-44.6843932515767	2.2250738585072e-308	4.3321710151047e-301
rs589448	X4920_10	-0.407359974412003	-15.6191665089466	1.13260055958553e-52	8.95793545848786e-49
rs591730	X7115_5	0.516613476192634	18.6920658495474	2.4950109254091602e-73	7.187847283445189e-69
rs597544	X9282_12	0.514750338042023	15.2862618161101	1.29312269516996e-50	8.84392237300881e-47
rs6004919	X18894_1	0.198986499532566	7.62511363094194	3.37732147576694e-14	5.652113642993119e-12
rs6016	X3592_4	-1.03741661317631	-42.2798581680148	7.34546010546499e-299	1.3683489047071601e-291
rs6016348	X3432_21	-0.1957075320339	-7.17246129971681	9.52083562710003e-13	1.2421661636252002e-10
rs6016352	X9574_11	0.205260584697822	8.03303152334738	1.41778644371433e-15	2.95493208644028e-13
rs6016357	X10827_67	-0.174687426857267	-6.62593982462178	4.1658435008175093e-11	3.984257919606481e-09
rs601663	X7903_18	0.175942643778683	7.10102359349904	1.58495486272066e-12	1.98685351585481e-10
rs6020	X14689_3	0.392639924167184	9.29070495451996	3.10348581173716e-20	1.24614711246527e-17
rs6032029	X4982_54	0.217155309036911	7.450402831832	1.25314603466467e-13	1.9062832379891e-11
rs6032266	X7926_13	-0.232832208873634	-8.56062417426114	1.8735434272308e-17	5.15730683234355e-15
rs603424	X15587_20	-0.173688149214619	-6.58195483144282	5.57870648551754e-11	5.2008131178449805e-09
rs6037	X9969_8	-0.497975444800543	-8.3720713789425	9.053463080399441e-17	2.2579076770016e-14
rs6043409	X9241_40	-0.283663953281431	-9.55288158384778	2.77003821234678e-21	1.27163168148536e-18
rs6046	X3184_25	-1.27618413759599	-36.8882048332038	1.12532619091396e-240	1.2624640090208601e-233
rs6047975	X2617_56	0.241731978732854	5.75433164430309	9.699884404312771e-09	5.4920400009815e-07
rs6050791	X17319_1	0.2234812558268	7.93876098179202	2.9903270643220103e-15	5.926495690290199e-13
rs6050867	X6624_94	0.188476257369468	6.688439319262	2.7424611815586397e-11	2.7192836125422402e-09
rs6056491	X8945_7	0.238789766073815	8.99974140513416	4.21809159781434e-19	1.45869984146242e-16
rs6065	X4990_87	0.286207533411732	7.10028365516776	1.59330447156847e-12	1.9964983162286e-10
rs6075340	X5430_66	-1.21681823505354	-75.1470152193291	2.2250738585072e-308	4.3321710151047e-301
rs6090443	X12553_5	0.192508206176125	7.89562878661489	4.1959550274909e-15	8.12586865769945e-13
rs6097174	X6022_57	0.17463660898764	5.83065365748392	6.191867134089421e-09	3.67655006412775e-07
rs6100093	X18458_4	0.271444968366541	7.79843288036265	8.94588077426575e-15	1.6442095798413299e-12
rs6101991	X17427_26	-0.211710869680611	-8.31537904039358	1.44468298796427e-16	3.49719457896988e-14
rs6102366	X8773_172	-0.390150265111681	-8.12849609753569	6.60387118634247e-16	1.44813046463473e-13
rs6111221	X8933_84	0.171484703234533	6.925010948926	5.45264889087067e-12	6.19022403255882e-10
rs6113	X3389_7	0.231127582408765	7.87050607941812	5.107120722887e-15	9.75789322900765e-13
rs6125942	X9168_31	-0.17871215829094	-6.2143689711908	5.968130443304831e-10	4.47861323392702e-08
rs6128767	X12801_33	0.179275606521757	5.87810829615497	4.67106833876497e-09	2.85637137303887e-07
rs613066	X13697_51	-0.424728340997986	-7.17427344219675	9.39796139314037e-13	1.2273784590322002e-10
rs6130671	X6392_7	0.208285110031901	8.04712781752045	1.2671943780395601e-15	2.66100612161126e-13
rs6136	X4154_57	-0.4178503828565	-8.17882149242472	4.39970223165985e-16	9.90902716125058e-14
rs6142738	X15483_377	0.246224355825824	7.83702829247777	6.63000736596413e-15	1.2441490213845999e-12
rs615967	X11425_31	0.158145631919904	5.81679863748806	6.720270775819271e-09	3.95601865320155e-07
rs6234	X13388_57	-0.995284415334129	-38.9832343775089	4.87754263310689e-263	6.39979550730649e-256
rs624313	X18231_147	-0.151411806086475	-6.02327899663472	1.94659301292391e-09	1.30134049495305e-07
rs625417	X15566_10	-0.23348244213947	-8.43276705264473	5.47162868759482e-17	1.40876486646049e-14
rs628263	X6641_60	0.236154642042488	6.81548220170577	1.1593477547527e-11	1.2366422674148302e-09
rs628718	X4979_34	-0.2621896663107	-8.0779677197572	9.90544797277601e-16	2.11444109636275e-13
rs629631	X2906_55	0.232791075164382	7.13159656508211	1.2750909306742499e-12	1.6260203772086101e-10
rs631090	X14100_63	-0.347369088743825	-11.200859469562	1.7490265681040398e-28	1.82528032581296e-25
rs638919	X3057_55	0.250955538182637	8.43612935269282	5.32058101151564e-17	1.37228895600662e-14
rs639595	X9796_4	-0.198600842599933	-6.8305981462649	1.0454156731900699e-11	1.12476254289798e-09
rs6427202	X8903_1	0.194297833750048	7.10816622274922	1.5065328520689e-12	1.89612327722489e-10
rs6428892	X6938_21	-0.279491197542035	-9.81723919513879	2.27744134533895e-22	1.1954745858021902e-19
rs6429644	X3396_54	-0.24280849913711	-9.88337157756448	1.20724839824056e-22	6.55165427257143e-20
rs6434811	X7770_25	0.238497170138947	8.99187416942408	4.52166980475743e-19	1.5573055573250001e-16
rs6436151	X13644_30	0.263209455174035	6.2879350568556	3.7516602919305e-10	2.94170213020367e-08
rs6438079	X18156_7	-0.188308805994194	-6.84225043269084	9.65151252596542e-12	1.0453343064863402e-09
rs643993	X15617_8	0.211710294469642	7.2620060822774	4.9926743861401e-13	6.845801338990909e-11
rs6445010	X12768_3	-0.284756485188216	-6.26134526498686	4.4396494415750103e-10	3.42650880566289e-08
rs6452498	X7881_244	0.176422853149328	5.83949693067238	5.87598341671322e-09	3.5082591863511e-07
rs6456591	X8877_22	0.275390691108061	11.4178146698943	1.65406989693034e-29	1.91822421303125e-26
rs6457816	X15295_81	-0.203541602625725	-7.19887164000312	7.87636867528647e-13	1.04281810830844e-10
rs6459467	X19254_125	-0.980611558794333	-58.5130594165442	2.2250738585072e-308	4.3321710151047e-301
rs646776	X9380_2	-0.400775603306086	-13.3361952725487	2.57959636491053e-39	7.38302392012027e-36
rs6471254	X9819_110	-0.193392550860853	-7.86696693556235	5.2502366701118704e-15	1.00122699287345e-12
rs6473190	X11442_1	-0.186374973312687	-6.13240753637195	9.9511924803266e-10	7.10797746074825e-08
rs647975	X8795_48	0.261853981564597	9.37636998693168	1.41876421144166e-20	5.9518143056903395e-18
rs6495913	X17721_82	-0.245080266619103	-10.1564908744936	8.4255174213571e-24	5.2452333440451704e-21
rs6499858	X12581_39	0.166115768061017	6.17893507094841	7.45014532050683e-10	5.47305658268901e-08
rs6502001	X9003_99	0.192922893481482	6.49504480091741	9.881823818733929e-11	8.7568273182914e-09
rs6503921	X11567_23	0.165942576229731	6.58307830223558	5.53737233218052e-11	5.16569257507184e-09
rs6509088	X13116_25	-0.412623411577605	-14.0254492477392	3.68986377327133e-43	1.44413654707884e-39
rs6509544	X10037_98	1.32923429044252	39.3347378558925	7.98390791804538e-267	1.1052280153285601e-259
rs6509860	X7059_14	-0.201304725835645	-7.06754542335	2.00927248387779e-12	2.47198148293582e-10
rs6510967	X13944_3	0.216139541608814	7.85415049020293	5.80234030486661e-15	1.09889955251367e-12
rs6512033	X11311_79	-0.52789757673622	-16.1418660453958	5.62534221938758e-56	5.57016637237849e-52
rs651279	X7787_25	-0.475096918609449	-16.0035644078406	4.29518553276269e-55	4.00977618081207e-51
rs6531964	X11328_9	-0.254869979268594	-5.7916148132775	7.79529228974169e-09	4.51752463642911e-07
rs6534309	X14158_17	0.270471227125016	6.44061947043887	1.4085570747821002e-10	1.20900449639351e-08
rs6535818	X10721_76	0.15275331078926	5.84970725761618	5.53075546806295e-09	3.32314562170333e-07
rs6539695	X12438_127	0.28427208157849	11.183615694604	2.10596347130503e-28	2.1792767658061503e-25
rs6546473	X3864_5	0.232951388240342	9.4067112138621	1.0735566836954301e-20	4.57406739697514e-18
rs6547035	X9055_81	0.155410314777668	6.02143723149516	1.96857341010266e-09	1.31456311316659e-07
rs6547309	X17805_35	-0.19468173939938	-7.85884109832999	5.593945158347691e-15	1.06210023341976e-12
rs654775	X15416_54	0.206439266420796	6.24037535966649	5.06776206149994e-10	3.86261531923358e-08
rs655315	X18895_54	-0.349556793099005	-13.377601758825	1.53213172249946e-39	4.46835482835901e-36
rs655601	X8833_20	0.180443234192177	6.17210822764942	7.77436370021372e-10	5.68784072087814e-08
rs6556988	X2878_66	0.160419915849857	6.08322047386156	1.3483896898055402e-09	9.34879105768447e-08
rs6558696	X7838_27	0.182058092297992	6.90271654758694	6.3633151450782095e-12	7.133247839111401e-10
rs6560652	X14708_59	0.357603073333576	13.5348702603718	2.0913980446281698e-40	6.55389094850786e-37
rs6564960	X4956_2	0.302877718708618	10.5740695732316	1.26693987141005e-25	9.7137132118438e-23
rs6566969	X5758_49	0.175226731322562	5.96304754465909	2.8056650680951102e-09	1.80775529395413e-07
rs6569930	X13126_52	-0.264318729061371	-9.83920177800324	1.84539897378931e-22	9.79487303960307e-20
rs6576989	X18945_11	0.264369875643999	10.4260176573915	5.709986608491441e-25	4.06774430605781e-22
rs6582668	X5615_62	0.152479099145801	5.79380954279749	7.69531382059902e-09	4.46568985706686e-07
rs6586147	X6597_24	-0.951546988414582	-26.0553113951635	2.10078705533811e-133	1.4075910927735e-127
rs6587761	X14662_6	-0.370987578415359	-14.6014957767289	1.68927395441249e-46	8.55750416565202e-43
rs6596059	X9800_20	0.186544281351051	6.51089308661818	8.908121758271939e-11	7.96753775225632e-09
rs6597674	X18871_24	0.414888602114761	14.2901394631089	1.1136497123907601e-44	4.90937427837955e-41
rs6602910	X15391_114	0.296387136618324	11.8856211722543	8.92565524152311e-32	1.2960133500816799e-28
rs6603095	X4763_31	-0.291066725033574	-10.9924579544337	1.62218064457121e-27	1.52868303716869e-24
rs661556	X11692_21	0.191228666708586	6.09979649460049	1.21747864442336e-09	8.52624725674243e-08
rs662	X10557_6	0.394742887560243	15.8119322377551	7.014362490956e-54	6.03106134245966e-50
rs6663324	X7179_69	0.51776260201809	14.28227476259	1.23670879991546e-44	5.43202615618535e-41
rs6663533	X12671_35	0.524726274760896	14.4043752970828	2.41652216599241e-45	1.12084326206991e-41
rs6667663	X2836_68	-0.365084046876224	-14.1403812382911	8.12565551685601e-44	3.3497858729654298e-40
rs6674304	X8923_94	-0.287190884194034	-12.0711646181138	1.06859013197172e-32	1.69485503925935e-29
rs6678795	X11116_16	0.182926537308738	6.93469446603906	5.0981295599204295e-12	5.81946767698803e-10
rs6687487	X8225_86	-0.575610952665893	-10.2462909742291	3.46102043253762e-24	2.2538410277234e-21
rs6689634	X12386_11	0.299893669203884	9.92899064341227	7.7744263398098e-23	4.31697291218586e-20
rs6691117	X19556_12	-0.254916806262353	-10.4058468275439	6.99964589730593e-25	4.93653219899305e-22
rs6691848	X11098_1	-0.31366916439156	-12.1125405567893	6.630191407738619e-33	1.07237370265196e-29
rs6691985	X10569_28	-0.408931672390057	-13.3825090720111	1.44026097350736e-39	4.20967548714965e-36
rs6717388	X7841_84	-0.28663501509103	-9.26975538384039	3.75446750613594e-20	1.49151651701957e-17
rs6723425	X3835_11	-0.235884605112532	-9.15411499740333	1.0665066343676101e-19	3.99329406972433e-17
rs6724733	X19258_24	0.293749415661207	10.0867639446455	1.67298170018613e-23	1.00560271743544e-20
rs6725137	X4284_18	0.267089351070375	6.81144677676681	1.1917672550313498e-11	1.2683093335004202e-09
rs6725189	X19272_9	-0.442800134492534	-13.0046328739104	1.59000449835054e-37	3.90825312864991e-34
rs6729161	X16770_3	-0.275739301563985	-9.46654940058636	6.17982831564411e-21	2.7149682279211097e-18
rs6729229	X7815_49	0.199250710927784	5.92267224512877	3.5779418284778204e-09	2.24883970044516e-07
rs6741861	X14688_6	0.219491187339098	6.66046368948208	3.30830494506442e-11	3.2278521501862704e-09
rs6742013	X15310_61	0.194544753045651	7.26441442635279	4.90624072486711e-13	6.736257914925069e-11
rs6743376	X5353_89	0.232354823870957	8.04895634265675	1.24885345889776e-15	2.62504234850333e-13
rs6744989	X12361_102	0.188053263219514	6.48636055001293	1.04587595474701e-10	9.22107310672436e-09
rs6753039	X13470_43	0.159581352588996	5.99732577216099	2.27963102339508e-09	1.50001545852702e-07
rs6756192	X19341_36	-0.215456709010322	-6.28335848550172	3.86215825809052e-10	3.02013353088545e-08
rs6757230	X7049_2	-0.347173039392372	-10.0545071496677	2.29441598193682e-23	1.35703652726418e-20
rs6758293	X12657_2	0.155101809167636	5.95331182558517	2.9754950320069402e-09	1.90572764915879e-07
rs6761582	X8970_9	0.248254529541691	7.00581188289535	3.10332800768291e-12	3.6878286373276203e-10
rs6764158	X9005_16	-0.21781379990073	-8.13348827110573	6.34376996478749e-16	1.39479903016212e-13
rs6776293	X5112_73	-0.235461354520447	-7.31128844863536	3.48874168756044e-13	4.9157533027250295e-11
rs677661	X3728_52	-0.202098119226772	-6.85439010685659	8.87957809305545e-12	9.68408992092083e-10
rs678	X12632_14	-0.39325638412484	-14.3028904901667	9.39515349837475e-45	4.16584282317378e-41
rs6782704	X18342_2	-0.226001530595621	-6.04070015102305	1.7501725739465302e-09	1.18251343484758e-07
rs6786437	X13113_7	0.226457026297453	5.80335103501164	7.274973447912881e-09	4.24685654759519e-07
rs6788635	X3581_53	-0.478449026989422	-16.1721036389831	3.60004110452935e-56	3.61188602274514e-52
rs6788905	X6647_55	0.209763173548935	6.58959553895072	5.30344069727314e-11	4.96623416388126e-09
rs6789372	X17680_12	0.31691470144528	9.88862937572178	1.14764893947817e-22	6.24480106526137e-20
rs6790749	X11201_19	0.220388606397894	6.06580438013568	1.50071124682841e-09	1.02954298884843e-07
rs6796268	X13090_17	0.274405080440134	10.0567539012637	2.2445544387433502e-23	1.32904590347638e-20
rs679899	X18275_5	0.413422372073058	15.7654293761218	1.37575447028877e-53	1.1593800751935599e-49
rs6806816	X11587_5	0.248079589004988	9.22675692640617	5.54306324530345e-20	2.15420748370549e-17
rs6809081	X9506_10	0.498386276825505	19.4843890497978	4.06266942218121e-79	1.6243662621594601e-74
rs6809948	X6440_31	-0.197173897068712	-7.08431330428489	1.78441403800891e-12	2.21605345886949e-10
rs6813693	X15559_5	-0.263344253131605	-7.03306597098128	2.56253890086735e-12	3.0921303669541403e-10
rs6817264	X17755_5	-0.179226411363554	-6.04759601716436	1.67788268373622e-09	1.13841937320543e-07
rs6818789	X5262_57	0.234419218295348	8.06282763155368	1.11798294502268e-15	2.36736191584942e-13
rs6825984	X8485_7	0.18985575882565	5.97145701085228	2.6666028952366903e-09	1.7270502111848e-07
rs6836062	X15426_5	-0.165246413092386	-6.46051065884883	1.2378072472657e-10	1.07491766366965e-08
rs6842695	X3855_56	0.206031866362147	7.95690528148971	2.5918638304452603e-15	5.18682363502134e-13
rs6860	X8794_13	0.472189531768207	18.5241863294761	3.98210993003419e-72	1.0686176796975701e-67
rs6870703	X10710_23	-0.205254356854883	-5.87006380941941	4.90039171894409e-09	2.98169497598935e-07
rs687289	X9253_52	1.09731389167161	59.527382074326	2.2250738585072e-308	4.3321710151047e-301
rs6873545	X2948_58	-0.198013897642122	-6.75540773937347	1.74519481122029e-11	1.79861176565866e-09
rs6882076	X15449_33	0.250289842657566	9.54261483608079	3.0484568028174902e-21	1.39211844464524e-18
rs6886412	X12532_28	0.178917898269333	6.81103064606907	1.1951604433453e-11	1.2716263782318602e-09
rs6887101	X19392_6	0.339013826975168	12.4760861125914	9.40655778569231e-35	1.80665051908172e-31
rs6894058	X8803_61	0.272688938307049	7.26323108663244	4.94852460133336e-13	6.789872936460801e-11
rs6899114	X11280_6	0.204242745479062	7.40750878306959	1.72161566115877e-13	2.5579445698796698e-11
rs6902415	X7924_7	0.178483138074168	5.92853462855799	3.45415593747984e-09	2.17887596116666e-07
rs6903203	X17782_23	0.21117279157423	6.85649110441582	8.752269491933529e-12	9.55673712836148e-10
rs6906691	X12378_71	0.661697558218528	17.294251320199	1.43536768744276e-63	2.31356733307151e-59
rs6916304	X14157_21	-0.286394949239963	-9.33988970564289	1.9816255098052402e-20	8.16001572247045e-18
rs691799	X7789_182	0.212254134246816	7.80465223806111	8.52505425906129e-15	1.5721465587692999e-12
rs6920432	X12476_50	0.174721875752595	6.50711645499393	9.13126556934447e-11	8.14908271286883e-09
rs692843	X7258_5	-0.32698746860109	-12.7692306492877	2.80791262574853e-36	6.187438907034549e-33
rs693191	X4904_7	0.25770301231335	7.26433800444953	4.908960728180199e-13	6.739711291527339e-11
rs693668	X5231_79	-0.152973492203622	-5.77193726318858	8.74999583128187e-09	5.00891704232877e-07
rs693698	X7127_3	-0.338065938274028	-12.154830763056	4.0645696517961e-33	6.70508753706931e-30
rs6938061	X16900_29	1.06858475812804	59.3910878172321	2.2250738585072e-308	4.3321710151047e-301
rs6940333	X17337_1	0.201237636212962	7.11471914564836	1.4379433510929899e-12	1.81642567484265e-10
rs6943773	X14618_26	-0.210228079860001	-8.16156823625411	5.05829217075645e-16	1.12889009660677e-13
rs6944694	X19195_85	0.235511822117893	7.6666148410635	2.4632838181798702e-14	4.2162483093516195e-12
rs6964780	X8832_55	-0.17185230976959	-6.44282618647132	1.38853322295126e-10	1.19336560703922e-08
rs696758	X3060_43	-0.257077277395544	-6.34794620326057	2.55936276420961e-10	2.07970803836773e-08
rs696880	X5105_2	0.203285171848102	7.14988868643444	1.11901420226083e-12	1.44166999383885e-10
rs697449	X5680_54	0.606340429813491	17.6163134596285	9.13387767764241e-66	1.6851108164901403e-61
rs6992513	X18404_22	-0.194004519268234	-6.47872801088659	1.0992934116722201e-10	9.64891522636913e-09
rs6995454	X7156_2	0.480513274213343	17.0922237534559	3.2987009820845e-62	4.8831679175157205e-58
rs6998419	X3049_61	-0.183807711395328	-6.06285001399566	1.52816344230867e-09	1.04649589886381e-07
rs700239	X13614_6	0.28441209690593	8.64002659062658	9.55788985335229e-18	2.7424638683250303e-15
rs7004442	X5440_26	0.219313990639687	8.32962455378365	1.2849712241587799e-16	3.13381870340951e-14
rs7009781	X17357_33	0.175926217547813	6.92563536165785	5.4290771532739095e-12	6.16566028816491e-10
rs701089	X7851_30	0.201639640843144	7.93143265574334	3.1678589202297703e-15	6.25362931246848e-13
rs7024443	X5011_11	0.227968280119821	7.03206079278805	2.58073113929287e-12	3.11232255201729e-10
rs7026361	X14614_41	0.210543127655936	8.44747653851485	4.84056915902662e-17	1.25591759017604e-14
rs7026551	X2851_63	0.247453530110875	8.862220525909	1.41002796770227e-18	4.54155946284894e-16
rs7033311	X7076_17	0.209273385124919	6.31225833826706	3.21425563192223e-10	2.55703095210064e-08
rs7037100	X15372_43	0.251308534978228	8.94553933765699	6.80099001336739e-19	2.2869637626918397e-16
rs7042271	X18841_1	0.228865277760086	7.48319436618728	9.81876070953519e-14	1.52079438503263e-11
rs706118	X19213_1	0.264350037439605	10.6380308504321	6.571978512819879e-26	5.20043846413576e-23
rs70620	X15509_2	0.62421038683483	20.5276471269541	5.2144745763659e-87	3.2137911805660497e-82
rs7074758	X8233_2	-0.231626515698573	-6.75217908383478	1.7838126935319098e-11	1.835004781567e-09
rs7080879	X7788_1	0.157587973557655	5.9515092407393	3.00801989092537e-09	1.92443729337e-07
rs708100	X11239_49	-0.938777735872576	-45.1463727357217	2.2250738585072e-308	4.3321710151047e-301
rs7084667	X19590_46	0.507496703287384	18.6656494306769	3.86298874424364e-73	1.1002587878612002e-68
rs709448	X9475_22	0.193933929259052	6.00758932370255	2.1417692373119902e-09	1.41819348382895e-07
rs7099658	X11219_95	-0.26128169322598	-9.37151948683607	1.48331833657516e-20	6.2072908960437495e-18
rs710235	X8390_25	-0.246115812887912	-9.03802539926098	3.0053359380713804e-19	1.06000682506006e-16
rs7104802	X6086_15	0.180061819629494	6.54886036813425	6.94137267457083e-11	6.347569080532211e-09
rs710493	X15544_25	0.303470325514644	11.6543617086373	1.2074994070145199e-30	1.56995649417064e-27
rs710865	X18173_11	-0.307733885326973	-12.0848086293815	9.13117266284605e-33	1.45754143288029e-29
rs7121727	X5249_31	0.168020692755034	6.64669958959859	3.6271915710910194e-11	3.5110022295827202e-09
rs7122009	X7191_32	-0.223508949055462	-6.44393166957331	1.37860693493855e-10	1.18560078112444e-08
rs712314	X8039_41	0.702980165472304	25.5953380813696	2.80703655037916e-129	1.50946575376373e-123
rs7130113	X13595_20	-0.24554922294061	-8.62515377364532	1.08468058406708e-17	3.0882812474566603e-15
rs713590	X12425_104	0.289138496125027	6.91701925663973	5.76334642727228e-12	6.513356923112231e-10
rs7137213	X10809_14	0.227551020355509	8.50401833201633	3.01667212461653e-17	8.06229627253078e-15
rs7139699	X12954_71	0.262619331777932	8.94313564130682	6.94617232394561e-19	2.3328373902443197e-16
rs7143380	X2441_2	0.228063582956769	8.0066743386922	1.7481726854500801e-15	3.59275529191458e-13
rs7147722	X6909_40	0.258210605809552	9.91533105352709	8.871177648493661e-23	4.89248379497412e-20
rs7148675	X5468_67	-0.217999154176839	-7.46890469819088	1.0921382249376e-13	1.67835320417081e-11
rs7157975	X10785_8	-0.187088567947165	-7.09204162877552	1.6892784834852999e-12	2.10702211236613e-10
rs7159007	X2633_52	-0.207818792429857	-6.74229621328455	1.90729904482862e-11	1.9508751322259403e-09
rs717091	X7786_83	0.15141040487463	5.8090868496797	7.033131141447141e-09	4.12035174367663e-07
rs7188856	X11208_15	0.242069666494511	8.22390760096051	3.0518075826608597e-16	7.039515965387781e-14
rs719703	X18222_34	-0.276718329398144	-9.81631739523362	2.29761636111327e-22	1.20551191075991e-19
rs7197514	X2750_3	0.538221951630349	20.3991908693212	5.07077899610435e-86	2.96517625023863e-81
rs7200222	X8368_102	-0.266036785447406	-8.30713873808128	1.54584837710211e-16	3.72584718919904e-14
rs7201030	X3896_5	0.188351819458818	7.7958823603211	9.124314582560292e-15	1.6746984729936099e-12
rs7202152	X6919_3	0.398775014191498	15.2255867567278	3.03874818565354e-50	2.02360368496355e-46
rs7203982	X8219_14	0.824223476775686	33.8316189611354	8.59599827657616e-209	7.32800769683015e-202
rs7205083	X8447_11	-0.181598170488237	-6.11978599972509	1.0760317228282402e-09	7.62738514351761e-08
rs720701	X13384_110	0.193003730439459	7.36500999424527	2.3543570632861e-13	3.4172291441556696e-11
rs7207077	X11193_27	0.203781833500672	6.01143115613313	2.09228425036956e-09	1.38867807577694e-07
rs7208693	X6997_32	-0.36045451901351	-8.11784547195591	7.19443976227646e-16	1.56872918314386e-13
rs7209696	X18330_7	0.232479750520775	8.44017203961237	5.14440814358515e-17	1.32965732980969e-14
rs7211380	X6606_61	1.14774547330603	21.3145130510587	3.7115114863873995e-93	3.15094421095685e-88
rs7214153	X9256_78	0.399426429903418	8.34316437044194	1.14937113990683e-16	2.8231611727794602e-14
rs7223546	X2706_69	-0.158073894243353	-5.90168129008322	4.057617587272e-09	2.51754471527864e-07
rs7226412	X2697_7	0.161588770314969	5.98969130042174	2.38775027335305e-09	1.56381682039498e-07
rs722722	X4876_32	0.235482986618719	5.76734350548214	8.988737639187221e-09	5.13090472842202e-07
rs7235479	X17170_15	-0.418035618959348	-16.9993937986009	1.37919484700646e-61	1.9643102081850298e-57
rs7240431	X11494_4	-0.286696220120194	-8.05213919999465	1.2175500391736201e-15	2.56361186791086e-13
rs7246264	X3291_30	-0.314868370078462	-10.7599508929802	1.86226386361775e-26	1.56503346541052e-23
rs7249440	X9525_1	-0.227209335948975	-7.98284353206171	2.11154399703301e-15	4.28471325657108e-13
rs7252268	X4960_72	0.191668683489923	7.25551059621312	5.23332014985211e-13	7.15010747309903e-11
rs7259333	X9099_19	-0.178030933656899	-6.99140643814628	3.43289470657898e-12	4.04640111543954e-10
rs7259861	X16792_4	-0.745100200849365	-22.5023234127769	9.66792548009468e-103	1.32048097191819e-97
rs7271155	X18934_50	0.148092995261114	5.75761562117794	9.51540512994922e-09	5.3986129438492e-07
rs727428	X4929_55	-0.183997055765742	-6.73182857309312	2.04722397979753e-11	2.08139543077273e-09
rs7299271	X18875_125	0.686025843463263	30.6450768754568	9.48611851176384e-177	4.64729983235834e-170
rs7300145	X15565_102	-0.353170106218331	-13.654734674274	4.5231234484182697e-41	1.49707685550943e-37
rs7304826	X10618_190	0.223212591297	6.59143441020409	5.239204230739019e-11	4.9113438364695905e-09
rs7305170	X12333_87	0.328206645057816	7.2303878985772	6.27609655401917e-13	8.456408896612669e-11
rs7307817	X10580_14	0.244902017675221	6.04745516651552	1.6793296793416902e-09	1.13930508418962e-07
rs7310265	X6933_20	-0.168689133329668	-5.78108150876713	8.292981366860381e-09	4.7744750609356e-07
rs7312125	X12562_1	0.242750403480453	7.57727899332336	4.8494494812319504e-14	7.90689643555879e-12
rs732190	X7249_307	-0.218261228358822	-6.22438997162807	5.6040754484356e-10	4.23075141144781e-08
rs7322974	X16746_12	0.196346712831576	6.42747429004626	1.53382072990379e-10	1.30637245480248e-08
rs7328068	X12750_9	0.272964389215059	8.96348874077993	5.80762940543363e-19	1.97113770755228e-16
rs7329128	X11421_10	0.21823130063546	8.51256423730944	2.80787871230275e-17	7.53805968509549e-15
rs7337140	X6622_90	-0.34186417700724	-10.754837840956	1.96390941656588e-26	1.64637659289782e-23
rs734186	X5542_22	-0.344301251713554	-13.3014825296129	3.98808650883466e-39	1.1236657446600301e-35
rs734509	X6907_17	0.18288228734049	5.84375060768271	5.72968328485321e-09	3.42993075619685e-07
rs7349	X12350_86	0.242080136778559	10.1692873742357	7.42547131038949e-24	4.65282169590133e-21
rs7380441	X2607_54	-0.208593803049195	-6.77600804070537	1.51738713771238e-11	1.5823990107941502e-09
rs739385	X12618_50	0.169191250690662	5.89037213633264	4.34143901597677e-09	2.67496210708293e-07
rs739863	X5708_1	0.431881906251678	10.741476929992	2.25624264343443e-26	1.87904669392327e-23
rs740331	X8890_9	-0.219277858266933	-7.59318578318119	4.3007652834973704e-14	7.07348123476568e-12
rs740750	X3459_49	1.10466244720984	72.0327309623795	2.2250738585072e-308	4.3321710151047e-301
rs7412	X14318_1	1.60366794500598	43.0116473706682	6.78821119939207e-307	1.29655551869131e-299
rs742184	X9216_100	-0.293344725462857	-9.48710819701682	5.10799291972174e-21	2.2676714344650397e-18
rs742855	X4159_130	-0.565385185274688	-15.0346561547995	4.38845009483599e-49	2.6874989663981102e-45
rs7439493	X2567_5	0.302321475716363	11.087958965062	5.87282718718525e-28	5.799359769762301e-25
rs744145	X10866_60	0.196398034420363	7.49580768126452	8.936965455770371e-14	1.3937972790356199e-11
rs744776	X8374_5	-0.203052715494588	-6.2841266228758	3.84339267856151e-10	3.00683056216521e-08
rs744908	X13436_54	-0.294376470786485	-11.2596164643103	9.271243807025649e-29	9.955240417921849e-26
rs746154	X19253_82	-0.180965443746919	-6.69962810767027	2.54372518490693e-11	2.53859428088771e-09
rs7480026	X18907_97	-0.212947772915268	-6.85476098173025	8.856973977357e-12	9.66148316223117e-10
rs7514440	X14026_24	0.176359582839993	6.73005633615086	2.0718893853910797e-11	2.10429556048683e-09
rs7518859	X15627_83	0.301565287122183	7.44588295684089	1.29589857018509e-13	1.96645585436058e-11
rs7522061	X4440_15	-0.661312446559135	-27.3082073700703	7.395329728975731e-145	9.09814498143419e-139
rs7528419	X4992_49	-0.736035609904841	-25.4169506592175	1.08768902350958e-127	5.38901019786323e-122
rs7529683	X12401_3	0.187990806362991	6.72597578458867	2.12979325463833e-11	2.1580065000743803e-09
rs7529873	X11570_94	-0.190084114763847	-6.00197004624968	2.2162091295409203e-09	1.46244064018031e-07
rs7530450	X2571_12	-0.205153555032466	-6.82210490659593	1.1080065772793798e-11	1.1863659362064302e-09
rs7531555	X15584_9	-0.871647745887422	-30.6555433838447	7.484831605425339e-177	3.67282112160545e-170
rs7535315	X13553_4	0.28726207822209	7.71300902337989	1.72775806821544e-14	3.03260354524895e-12
rs7542235	X15468_14	-0.897272250892482	-35.4419188502686	1.81799554145403e-225	1.81668123361704e-218
rs7543148	X6367_66	-0.293049118409907	-11.1627468441494	2.6357985200234897e-28	2.69971508000388e-25
rs7548144	X10924_258	-0.331185890047491	-11.7647616234212	3.50190359836029e-31	4.79956219384479e-28
rs7550608	X5599_88	0.37273048888229	13.5131741619869	2.75591804386395e-40	8.55253781138746e-37
rs7560077	X13541_1	0.266504180110108	9.51231042499935	4.0421834244622e-21	1.8177964808500597e-18
rs7561460	X14133_93	-0.522000961721474	-20.2043859363374	1.56532313524735e-84	8.457056977038429e-80
rs7567833	X6586_19	0.420100946955488	15.7839964756636	1.05152292128936e-53	8.93261752704882e-50
rs7569100	X4151_6	0.334858548208258	12.6159816422159	1.7762508450885e-35	3.64344448629287e-32
rs7570921	X14329_4	0.169423685893517	5.76309963091866	9.21491850476458e-09	5.24610158867353e-07
rs7571379	X13130_150	0.218569943195897	8.06039066998397	1.13995299471023e-15	2.41077636719407e-13
rs7573503	X12486_8	0.236170158115851	6.42586310029414	1.54990419786559e-10	1.31883280335612e-08
rs7577293	X3195_50	0.743417463444022	30.307497946047	1.9371460749966202e-173	8.63508389479002e-167
rs7578047	X18218_48	-0.573842727081246	-17.6470061881707	5.61934182488083e-66	1.05026096292387e-61
rs7586211	X9191_8	-0.248641230160313	-6.45920036360061	1.2484031224987002e-10	1.08328044723827e-08
rs7588415	X18896_23	-0.163610018513587	-6.26413592509069	4.36201838682101e-10	3.37217670897255e-08
rs7594227	X7989_5	-0.167963336616452	-6.52406222485559	8.170971466115609e-11	7.36472740317446e-09
rs7594727	X17796_15	-0.311536153330428	-12.433806598849	1.55176324078836e-34	2.9214492277155503e-31
rs7600176	X9288_7	0.324001640396747	10.9687782897905	2.08439027339426e-27	1.94172570508978e-24
rs7605824	X3858_5	0.982925681815547	45.4572707469005	2.2250738585072e-308	4.3321710151047e-301
rs7608621	X13511_29	0.171856045390845	6.67190805941617	3.064204565228e-11	3.00948506510035e-09
rs7610607	X2616_23	0.143770369538317	5.81452347006836	6.8111359431195605e-09	4.00384620524813e-07
rs7611272	X8428_102	-0.409091212791366	-17.0866995520844	3.59244397797625e-62	5.3056683730482e-58
rs7623847	X19379_154	0.22954950114459	8.85137727489311	1.54966461334894e-18	4.963171849723819e-16
rs7624664	X13942_140	-0.181362569940488	-6.94625007699247	4.70457298182253e-12	5.40543402828672e-10
rs7629269	X3554_24	-0.308397270704489	-11.2219384705686	1.3933253991026e-28	1.46908253046091e-25
rs7630559	X19367_34	0.280298644025397	11.3526705837017	3.3724085164081597e-29	3.78951916507838e-26
rs763101	X10981_56	-0.191563523433897	-7.41516523516405	1.62693196077605e-13	2.4274289969735098e-11
rs7634474	X10754_113	0.654373620267326	26.1571339529359	2.53040188966021e-134	1.76847825571157e-128
rs7637099	X10554_23	0.162612186145429	6.42290893937327	1.57982311636446e-10	1.3419526764859e-08
rs7645	X6393_63	0.548661391817117	21.878256587901	1.1626458650463401e-97	1.2361808549173498e-92
rs7646881	X8398_277	1.07297245762393	40.073015656983	8.356627322224319e-275	1.2736752313438199e-267
rs7648640	X19215_7	-0.178485412388281	-7.08265880124811	1.80545421968958e-12	2.24011090723672e-10
rs7650347	X17405_2	0.241453072574177	8.87284563662617	1.28528085060077e-18	4.16258718433632e-16
rs7651261	X9315_16	-0.146523730869557	-5.79102513190409	7.82236924065561e-09	4.53156121130698e-07
rs7656395	X16751_15	0.168145545440768	6.04417640259844	1.7133591880014101e-09	1.16006861183695e-07
rs7675110	X19249_18	-0.208757954465348	-7.66237758298185	2.54413155761586e-14	4.34459970721593e-12
rs7693606	X7970_315	-0.223553261029209	-7.42126231908908	1.55521066530224e-13	2.32817083836417e-11
rs769449	X12501_10	-1.2144421043904	-27.195994837195	8.075919509661481e-144	9.355717793837749e-138
rs7697063	X10902_53	-0.173733127330346	-6.94006270686127	4.9114401912291495e-12	5.62343746761311e-10
rs7705328	X9234_8	-0.248210222856	-8.74531461375951	3.88098314237752e-18	1.1763737413045702e-15
rs7712533	X2888_49	-0.356900393461693	-11.13102507035	3.7046466453542697e-28	3.7361379753574803e-25
rs7718668	X12471_47	0.198510151765948	7.09569441222582	1.64606317990632e-12	2.05730038122281e-10
rs7723689	X13947_371	-0.419403887849251	-11.0780733743898	6.52651243225646e-28	6.4141761513327105e-25
rs7729545	X11094_104	0.200692004599599	7.20790016759194	7.38091574020632e-13	9.821372379254479e-11
rs7731796	X11654_77	-0.246785604583285	-6.85769216879985	8.68029742490735e-12	9.484611507389101e-10
rs7736417	X10974_20	0.255301274974684	10.7144141116682	2.98707411276911e-26	2.4544756244488302e-23
rs7738387	X15591_28	0.258101863693581	8.77579152258014	2.98419441728468e-18	9.18968235471601e-16
rs7749081	X3374_49	-0.183218008393294	-6.9009302574769	6.44242053539398e-12	7.21455701136546e-10
rs7749306	X3077_66	0.3414788404505	12.6506710494823	1.1719323964600801e-35	2.44349779581458e-32
rs7753890	X4125_52	-0.601480024602493	-26.140091600568	3.60731575855774e-134	2.5060354000987997e-128
rs7766106	X13094_75	0.304073789034712	11.3653142755368	2.93775413656098e-29	3.32170728482426e-26
rs7767396	X4867_15	-0.506321755905586	-19.3792367542026	2.43980543137469e-78	9.33132957656817e-74
rs7769992	X18839_24	0.266058415898762	8.86824077990609	1.3379465642813299e-18	4.32275312647188e-16
rs7774773	X4989_7	0.240025085639191	7.6383287737646	3.05494937466224e-14	5.14940952762065e-12
rs778129	X12799_65	0.149964528689728	5.83527798359335	6.0246779070070404e-09	3.58756768998053e-07
rs778805	X4549_78	-0.476516291441024	-19.0788344824673	3.9277881649666804e-76	1.32670584201824e-71
rs7793052	X9345_436	0.177000713331085	5.87688898681798	4.7051426564923e-09	2.87503236329831e-07
rs7794503	X12389_4	0.141542164730064	5.86721234925583	4.984280138289411e-09	3.02739068361863e-07
rs7811489	X15368_3	0.181352289461943	5.93928692282627	3.2378709430929104e-09	2.05599689687374e-07
rs7816767	X18947_3	-0.269301620535587	-5.81143658333342	6.936333045638321e-09	4.06958458752381e-07
rs7818429	X11143_32	-0.18748578134651	-5.76982139936679	8.859182919338421e-09	5.06479398756923e-07
rs7824171	X9175_48	-0.182036299547589	-6.99958225442033	3.24185372479965e-12	3.83895619335164e-10
rs782535	X16606_85	0.295959405858134	8.36171873920579	9.86215707688514e-17	2.44620248609407e-14
rs7826323	X3280_49	-0.242524439844043	-7.31211131065465	3.46785898005669e-13	4.8885709693163004e-11
rs7837228	X6267_51	0.173809684989048	6.47972804409442	1.09214550545771e-10	9.59178762341106e-09
rs7841022	X11138_16	0.239770191798259	6.33426834991535	2.7932913388614e-10	2.25144294952205e-08
rs7841676	X6103_70	-0.266980986642602	-7.4741344162987	1.05043989216207e-13	1.61891799687196e-11
rs7842594	X15511_37	-0.40266904968788	-15.0913464281076	1.99193173180848e-49	1.2504857062013401e-45
rs7843385	X11390_24	0.244062062349085	9.13080850653824	1.31436161722934e-19	4.86278585509666e-17
rs7847709	X17837_5	-0.159246007707313	-5.93816395202909	3.25982782135758e-09	2.06851214849146e-07
rs7849259	X9051_13	0.376074237826213	6.1345750648919	9.81834544844097e-10	7.02233393078363e-08
rs7851696	X13717_15	-0.968066210684299	-27.7411528113954	6.934433525185251e-149	1.04113678475735e-142
rs7852364	X3059_50	-0.360943183896578	-13.0260961267011	1.22100489033584e-37	3.03068376205725e-34
rs7859695	X8974_172	-0.21448899181612	-7.36337868048663	2.38273528408736e-13	3.4553091674165e-11
rs7868474	X15667_39	-0.238212829120091	-6.62983120988879	4.05923772354128e-11	3.89100165575483e-09
rs7899547	X3000_66	-0.711754332157404	-26.9852844913554	7.0839923897285e-142	7.41268745295405e-136
rs7912641	X8051_10	-0.391681314285002	-8.08064493180357	9.69550222836217e-16	2.0726163813878299e-13
rs7925545	X15495_9	1.17416954284238	26.1981065266815	1.07825359549558e-134	7.68533707884365e-129
rs7947368	X17797_1	0.186353234026721	7.00893423576731	3.03609937543096e-12	3.6142239994308e-10
rs7960096	X4143_74	0.157482702985011	5.91083130408307	3.841283484843951e-09	2.39677382538797e-07
rs7963015	X14254_27	-0.321692357576974	-11.9914661233951	2.66882424867242e-32	4.07545409326238e-29
rs7966619	X2677_1	0.163814103625402	6.45617937967085	1.27317186317614e-10	1.10282489009522e-08
rs7967366	X6948_82	0.145689614200135	5.75787340981256	9.5010690367186e-09	5.39134529434619e-07
rs796985	X13392_13	-0.547023297018665	-20.7330847743469	1.34298767977927e-88	9.01042832971323e-84
rs7973935	X12700_9	0.269670562740872	7.64401537655633	2.92573269509254e-14	4.946805460754699e-12
rs7980665	X14227_21	0.206993870320701	7.87215443518267	5.0417828688108805e-15	9.641521794517e-13
rs7980987	X4712_28	0.19797998393219	7.43249942010462	1.4310782673106099e-13	2.1556642482723097e-11
rs7998271	X5727_35	-0.192264195905732	-7.05221764690928	2.23901120944318e-12	2.73096255952255e-10
rs800292	X7184_13	0.347379540476683	13.7844897280869	8.5094716166891e-42	2.98713667260579e-38
rs8008227	X4874_3	0.648258702837692	17.3647939981396	4.77118975650121e-64	7.92175185878156e-60
rs8019012	X6377_54	0.151553182152621	5.97111598930406	2.6721091470921602e-09	1.73025359418545e-07
rs8020310	X4437_56	-0.938101643774251	-19.7854896361275	2.30251985344103e-81	1.04318979283935e-76
rs8021558	X7104_71	0.157894181731731	5.86490875272351	5.0530701575617905e-09	3.06481481321682e-07
rs8023057	X4153_11	-0.38322223641487	-10.0227532277756	3.12841955163468e-23	1.8209691783247102e-20
rs8025564	X2618_10	-0.20864279961797	-6.93343741698215	5.1428412381752995e-12	5.86635088114234e-10
rs8043658	X12411_60	0.247762863512239	8.02789819712821	1.4768979112265201e-15	3.06972676234739e-13
rs8051338	X9986_14	-0.49126874770958	-16.2338382174636	1.4442299264592798e-56	1.4877899703683e-52
rs8051363	X5671_1	-0.351610829097143	-11.4588490789207	1.05404921728467e-29	1.24662513589862e-26
rs805262	X13229_20	-0.228188018936215	-8.50581180735483	2.97162014406489e-17	7.94932190800573e-15
rs805264	X10445_20	-0.668213338042643	-12.6599038788809	1.0489653088622101e-35	2.19682787987595e-32
rs8060332	X4534_10	0.21558843555778	7.71994014244444	1.63831495956199e-14	2.8863508402225497e-12
rs8067445	X8005_1	-0.188556415580927	-6.95292933653776	4.49084964015331e-12	5.17931215324006e-10
rs8071936	X12368_18	0.266232841164014	7.82054512979773	7.536211778421561e-15	1.4017156090462298e-12
rs8075781	X5486_73	0.247524035948353	9.97931394702578	4.77422932842678e-23	2.7189582799218303e-20
rs807764	X13397_88	0.182137871539737	6.30208260717878	3.42925003946986e-10	2.71160386329164e-08
rs8078865	X12422_143	-0.445236565625312	-14.5528429467983	3.2668269135442403e-46	1.6188449579452e-42
rs8079220	X3821_28	0.189642928833999	7.98302257519701	2.1085542749520502e-15	4.2790472111183e-13
rs8079279	X6574_11	0.150720577657013	5.80774426972646	7.089027949114991e-09	4.14963471724635e-07
rs8081614	X6361_49	0.247810887479185	7.4813966824863	9.951210354447671e-14	1.53977924065074e-11
rs8096317	X5763_67	0.170933669051336	6.50647180096205	9.169897706096669e-11	8.180455709201581e-09
rs8099536	X18910_45	-0.207812866585802	-6.27868817182421	3.97819520065873e-10	3.10225753090566e-08
rs8102495	X3329_14	-0.179799784905842	-6.67119917114304	3.0787980870612003e-11	3.02257469406093e-09
rs8108922	X8351_17	0.435792132386211	17.3757878528763	4.01736306429564e-64	6.7006009868712e-60
rs8111	X11387_3	0.296303378726552	9.31935834856342	2.39036252199687e-20	9.739822669247479e-18
rs8117825	X7743_5	0.197000518391773	6.69284521240757	2.6624514559326097e-11	2.6466472679348503e-09
rs8120099	X15440_57	-0.18747135230061	-6.94938870473191	4.60292861441108e-12	5.29805258432593e-10
rs8123755	X14076_74	-0.439877832411925	-13.771564855943	1.00562613187592e-41	3.5094482171649997e-38
rs812936	X4548_4	-0.499596584982324	-14.2689754525399	1.47635939734765e-44	6.44663936896015e-41
rs8140067	X11360_39	-0.419510502189665	-12.3150443329014	6.28083467927634e-34	1.1177233145407899e-30
rs8176722	X5107_7	0.40025380072755	9.5913643239136	1.93292607557464e-21	9.04852085078306e-19
rs8176743	X6383_90	0.312508529131663	7.13791123836684	1.21893594442616e-12	1.55992333750476e-10
rs8176749	X2819_23	1.04972224404304	26.8786866918213	6.76124282365005e-141	6.74964987771748e-135
rs8179183	X5400_52	-1.35735979645413	-57.9543835202723	2.2250738585072e-308	4.3321710151047e-301
rs8192284	X15602_43	1.11834087572344	60.4689464536329	2.2250738585072e-308	4.3321710151047e-301
rs819571	X15329_167	0.22549778048542	7.57622397733504	4.88818331898024e-14	7.96548951258843e-12
rs819650	X9951_36	0.214701066575298	6.91981921027762	5.6525644288379395e-12	6.39830050084752e-10
rs820470	X9769_48	0.228252596557461	9.15459840978002	1.0618886934391701e-19	3.97695012021458e-17
rs823028	X16617_14	-0.15386358521616	-6.15251905456452	8.783036118460791e-10	6.35031425304643e-08
rs8283	X4481_34	0.458231032044009	15.3214527974123	7.86811256819126e-51	5.46540843324488e-47
rs850491	X6965_19	0.654676974288473	22.0058621339249	1.0830386322590701e-98	1.21353435677051e-93
rs8521	X4459_68	-0.939807141142793	-45.6920414504578	2.2250738585072e-308	4.3321710151047e-301
rs853752	X9443_137	0.184881052650378	7.43479050743566	1.40699198702939e-13	2.1220471527272597e-11
rs860534	X12875_28	0.264370657813185	5.85396664413936	5.392648587416581e-09	3.24872203262293e-07
rs86715	X8044_90	-0.167893909363298	-6.2181310605597	5.82882764575698e-10	4.38394502535081e-08
rs867186	X2961_1	0.519405258938067	11.5419409720731	4.2138769506786695e-30	5.18848554920619e-27
rs872850	X3452_17	0.17745057760156	6.17719336095096	7.53158554810131e-10	5.52710136262292e-08
rs872914	X5663_18	0.512476063732752	22.6395362688994	7.16808060095708e-104	1.0360627148504801e-98
rs873084	X17196_5	0.225782492506684	8.45920223082761	4.38945561991644e-17	1.14590739885849e-14
rs874816	X4962_52	-0.174658616040389	-6.52445084936369	8.15015045395632e-11	7.3475902842440704e-09
rs877172	X8356_88	0.452365917306007	16.5918454527878	6.84238784254394e-59	8.20110585834379e-55
rs880633	X11104_13	-0.835432210832781	-39.2014672707994	2.18125985527798e-265	2.9256188632405896e-258
rs881726	X3314_74	0.264076626498328	8.17463890373468	4.55114079988901e-16	1.02273408528775e-13
rs885395	X5358_3	0.227816249096751	8.64565863254739	9.110341517395109e-18	2.62173503002061e-15
rs887233	X3438_10	-0.445034016110921	-16.1975302892547	2.4721735714296497e-56	2.5081076038812e-52
rs887829	X17702_53	-0.304456740676312	-10.939201641282	2.84890199515436e-27	2.6155029008636e-24
rs892904	X5103_30	0.184522405975501	6.55263307723675	6.770924329844559e-11	6.20536853452473e-09
rs893184	X16561_9	-0.761881915814088	-19.4330270718112	9.76080657559475e-79	3.81934614344024e-74
rs895545	X8969_49	-0.287282999377545	-10.3799240422891	9.088867454798471e-25	6.327500116303689e-22
rs900503	X2943_5	0.157555709207209	6.35994754405739	2.36995880336565e-10	1.93959360155205e-08
rs908702	X3216_2	-0.18067527439471	-6.62331980663629	4.2391587095426696e-11	4.0482488565794e-09
rs918542	X19377_14	0.675306148741216	26.8302172316986	1.88271560380618e-140	1.8280857822479899e-134
rs922984	X8828_21	0.210530014981472	6.18740827007737	7.06605241597574e-10	5.21737150112171e-08
rs923931	X6557_50	0.321135263738357	8.68912671423438	6.28592510621521e-18	1.85040722910599e-15
rs924790	X2431_17	0.217148456103756	7.36401759420413	2.3715809565326497e-13	3.44035817341527e-11
rs9264868	X3640_14	0.585652035004567	14.5148086237852	5.4635955811084e-46	2.6619475988599796e-42
rs9267445	X5102_55	-0.878573853191481	-20.9457320819121	2.95973554743022e-90	2.1625924640878502e-85
rs9271775	X4922_13	0.226364939914069	6.89455895600749	6.73250423227831e-12	7.512324145134521e-10
rs9273012	X7757_5	-0.554174120255944	-19.359651346302	3.40422144525718e-78	1.29160743351585e-73
rs9285933	X6366_38	0.45699886562153	10.4868236759464	3.0838215027829702e-25	2.2643053161980003e-22
rs9287578	X18890_227	-0.193378532415955	-7.46360777287872	1.13603080173472e-13	1.74073185170493e-11
rs9289324	X9343_16	-0.563367137475626	-24.2893070497673	8.2808415319756e-118	2.45337344947367e-112
rs9295732	X9035_2	0.316715855804621	5.79429221569141	7.673494134571531e-09	4.45438517174135e-07
rs9297943	X16755_195	0.159939949652932	5.86207283628967	5.13902645814399e-09	3.11148735149883e-07
rs9299508	X6453_70	0.253969121370564	9.3533626227087	1.75181891941068e-20	7.263391761452769e-18
rs9302635	X3054_3	0.492101232091614	19.8474590061875	7.882694531201239e-82	3.66710764358986e-77
rs9302690	X3519_3	0.273690040748092	9.57869840838911	2.17626714368776e-21	1.0122242853395e-18
rs9306334	X6600_70	-0.169400410543514	-6.02835083525675	1.88729284674876e-09	1.26559750170916e-07
rs9311817	X19570_12	0.189242530745811	7.04400992456833	2.37243485404859e-12	2.88036629350157e-10
rs9313511	X5354_11	0.162237017234638	6.24388595521012	4.95687471851136e-10	3.7860542798866e-08
rs9314268	X11126_102	0.157790531930329	5.75607421104014	9.601565764207011e-09	5.44226266210413e-07
rs9321476	X3356_50	-0.151035529737055	-5.8731360610569	4.81154615481696e-09	2.93320802299416e-07
rs9330298	X17836_17	0.188552765708654	7.08360797282947	1.7933540864598098e-12	2.22627058795546e-10
rs935925	X9557_5	-0.350109671015399	-13.084326831254	5.95328669338516e-38	1.5180182430487999e-34
rs9359577	X19174_141	0.169697781777214	6.27368259029694	4.10634265719591e-10	3.19260819760159e-08
rs9364137	X15324_58	0.18847036779564	7.24368367165537	5.701093419086839e-13	7.738529761000169e-11
rs9365410	X12352_70	-0.222083346503844	-6.01715874159377	2.0205727082627103e-09	1.34574589015093e-07
rs9366197	X5349_69	0.160182504968429	5.88927488226975	4.3699835222541505e-09	2.69072004820948e-07
rs936920	X17829_2	0.187380354923804	6.99679507261951	3.30577859696254e-12	3.90850684152085e-10
rs9369434	X8231_122	0.280942171643577	9.96340470826824	5.57129234155561e-23	3.14776102867314e-20
rs9371342	X11549_6	-0.258058790816871	-8.36435983103277	9.64931904562817e-17	2.3967493180237502e-14
rs9373094	X18414_26	0.182628549845484	6.78025610234906	1.4741718922252098e-11	1.5410635835066e-09
rs9376578	X2942_50	0.321225282949128	9.85587573222722	1.57256369868704e-22	8.417350612148341e-20
rs937878	X13510_7	-0.217847876786385	-9.24832999024965	4.5598288634211803e-20	1.79181205293594e-17
rs9379859	X17692_2	-1.12783912150992	-26.4018630278541	1.53236338673814e-136	1.20835950766212e-130
rs9380607	X13680_3	-0.184517268201787	-5.793038607009	7.73028996846365e-09	4.48383089696677e-07
rs9384206	X18162_167	0.208369971662566	6.29096879555176	3.68012128062833e-10	2.89081564535603e-08
rs938760	X3201_49	-0.228734185961149	-7.13281114137173	1.26409624786468e-12	1.61310345636014e-10
rs9394274	X16773_29	-0.348157088031254	-14.0612874101442	2.3045514025831197e-43	9.16869744303943e-40
rs9397066	X12538_19	0.173595780310519	7.06417693370598	2.05768869413228e-12	2.52674215319059e-10
rs941591	X4912_17	0.356367768467915	11.5832772106268	2.6646736754370098e-30	3.34723178308297e-27
rs941598	X7738_299	0.232045336897196	8.34193058544073	1.16111877713694e-16	2.85015995274172e-14
rs9416748	X5253_1	0.290939400572931	9.63551923590045	1.27704261358105e-21	6.112843253250081e-19
rs9418986	X3067_67	0.209280784009893	7.86108018190777	5.497083558729651e-15	1.0449775246617999e-12
rs942518	X4588_1	-0.265131933090043	-9.51147083743938	4.07385743337425e-21	1.8312384790379e-18
rs9434723	X7161_25	-0.524126168388608	-14.8060709601956	1.0340710392822501e-47	5.7306498969926e-44
rs9435734	X9294_45	0.295659123497358	11.4168572766921	1.6715223754001499e-29	1.93760309891118e-26
rs9436924	X13095_51	-0.215782203456523	-8.83011357479947	1.86433835582672e-18	5.90544439965444e-16
rs943817	X13133_73	-0.308282024395454	-10.5071414264244	2.5082930662573403e-25	1.8603838142392698e-22
rs9464681	X7925_18	-0.173007769422212	-6.4014396503322	1.8148825595862901e-10	1.52221121165332e-08
rs9487538	X13485_20	0.292713538323693	6.70694931443453	2.4213943137532798e-11	2.4267241119644902e-09
rs9489536	X6069_71	-0.336408128112918	-5.93729205866985	3.276975471731e-09	2.0782792776287e-07
rs9510201	X11217_16	0.191433160991682	7.73849152956278	1.42073733219955e-14	2.52820822046094e-12
rs953549	X3832_51	0.216256481874146	8.42987550820136	5.60490717992183e-17	1.4409059003611302e-14
rs9549691	X3628_3	-0.418318487589865	-11.7222668602977	5.646262341063851e-31	7.5837817143047495e-28
rs9596502	X2719_3	0.213562928139947	7.7843382549603	9.9767589742452e-15	1.81983021547972e-12
rs9597003	X5628_21	-0.266667247898439	-7.78257683109669	1.01135435526521e-14	1.84303593845294e-12
rs9616812	X19229_92	-0.176576116553545	-6.5289987410156	7.910316863264869e-11	7.1502997704554204e-09
rs9621049	X5584_21	-0.680319068302894	-17.3649735630519	4.75781042216395e-64	7.9001027801154e-60
rs9624216	X6485_59	-0.600604528990111	-13.6950760417227	2.69461256005351e-41	9.08336570439853e-38
rs9634171	X12831_21	-0.251626847947765	-9.72821765412217	5.31916227603714e-22	2.66914412751056e-19
rs964912	X19612_3	0.165795004008051	6.23812180457679	5.14021655385272e-10	3.91255830364565e-08
rs9652472	X19317_114	-0.218997480729433	-7.69550448435314	1.97560468477892e-14	3.43501016359573e-12
rs9668702	X9578_263	0.850090055138259	27.7903778897199	2.4034722054497303e-149	3.7157984559581e-143
rs967426	X15567_2	-0.145657782496296	-5.90580530400397	3.95868335682646e-09	2.4623829897364e-07
rs9681261	X9265_10	-0.196161123623711	-7.11252238129324	1.4605881764488399e-12	1.84278581731339e-10
rs9684754	X12759_47	-0.292112517813635	-6.5708235982278	6.00490732596342e-11	5.56207633109805e-09
rs971779	X6706_18	0.195061757261946	8.26057628725964	2.26337631621042e-16	5.3231640020276e-14
rs974379	X9802_27	0.211294571148789	7.31957663491524	3.28392925480083e-13	4.648603566981e-11
rs9754402	X6470_19	0.200185494438516	7.63909507033987	3.0372148140739903e-14	5.12161481465938e-12
rs9783053	X13659_36	-0.228810137190474	-7.70427923526931	1.84727695428719e-14	3.22711231608624e-12
rs979300	X4156_74	0.259856170353576	7.87588826648119	4.896809982357411e-15	9.38304755956653e-13
rs9800736	X6713_4	0.679527620878801	27.2220044592576	4.64251731022983e-144	5.462092132521769e-138
rs9811300	X8243_55	-0.219624512680897	-7.30160420856271	3.74398973635764e-13	5.2472956386526896e-11
rs9811830	X5755_29	-0.162572017921183	-5.91733676982378	3.69435042502584e-09	2.31439295469321e-07
rs9813227	X14048_7	1.26679654578437	36.4264579868494	8.48822533575407e-236	9.11598158895808e-229
rs9814244	X9197_4	-0.215488242106384	-6.47680157054713	1.11319217197935e-10	9.7599128936123e-09
rs9822779	X17785_11	0.283681242391046	7.71924804559468	1.64703728691824e-14	2.90064118595211e-12
rs983115	X4474_19	0.202820847498352	7.25530821091875	5.24099836424007e-13	7.15981610983492e-11
rs9832471	X9053_16	-0.315545625442084	-12.4142711529944	1.95458742822639e-34	3.6462390874133304e-31
rs9847107	X5609_92	-0.227682723576569	-7.44793833556877	1.27628226723483e-13	1.9388737828706397e-11
rs9847422	X8810_26	-0.288554992685097	-6.60728314160706	4.7162300180990696e-11	4.4620155348472304e-09
rs9851728	X5751_14	-0.273067751687569	-6.92369092272192	5.50281106860028e-12	6.24248593452753e-10
rs9858542	X5088_175	-0.366466809047985	-12.0105747072647	2.1440001065641002e-32	3.30416329620473e-29
rs9861314	X3714_49	0.369113630284013	14.633194449851	1.09812740556662e-46	5.6416543134930696e-43
rs986475	X3003_29	-0.53547754554442	-10.6354390032713	6.74959141792232e-26	5.33401360917237e-23
rs9868994	X7826_1	-0.170556009088876	-6.95426841323504	4.4491624496056e-12	5.135160462877501e-10
rs9869067	X14705_1	0.427138990770901	16.9891498690505	1.61443357578791e-61	2.28939646812285e-57
rs986917	X6507_16	0.267436459724472	10.2441309601827	3.53618062896972e-24	2.30028416256652e-21
rs9872121	X2436_49	0.408228539559291	15.3641252332482	4.3020795982300503e-51	3.0447315823198204e-47
rs9874470	X7747_47	0.164810780696346	6.72132419764476	2.197735073638e-11	2.22090037650968e-09
rs9878047	X7628_40	-1.03447164872609	-64.5664626441512	2.2250738585072e-308	4.3321710151047e-301
rs9887913	X3620_67	0.251527840165487	8.27999451927019	1.9310971427843199e-16	4.5884384618192e-14
rs9892334	X17137_160	0.285740332133803	11.3432017559446	3.73919988763067e-29	4.18240005435871e-26
rs9892586	X2900_53	-0.851775756930828	-14.7003853282687	4.39588011126598e-47	2.32561930962788e-43
rs9894059	X18416_3	0.193972386838691	6.72089441520517	2.2041186448335897e-11	2.22679816290397e-09
rs9898	X4996_66	0.845094496721905	38.1008537146654	1.4159054060076502e-253	1.7512061456742298e-246
rs990284	X8958_51	-0.231089537141339	-8.82177722064948	2.00425306250229e-18	6.32113959094309e-16
rs9902865	X5630_48	-0.65908039804029	-27.2303441940921	3.8871565157990804e-144	4.59128214937417e-138
rs9904838	X5017_19	0.268847963757109	6.90584251673367	6.22716804563082e-12	6.992935968696081e-10
rs9910102	X3474_19	0.199457083504832	6.50457257999524	9.284643959590019e-11	8.273598961830121e-09
rs9910924	X4915_64	0.263707680278867	8.44232310421343	5.05302821608727e-17	1.3074953501185501e-14
rs9914867	X8587_21	-0.330438164385945	-10.5548479919264	1.54212297038773e-25	1.17115325217354e-22
rs9925562	X3508_78	0.353530396653088	7.47708800001807	1.02758593548597e-13	1.58625953441288e-11
rs9933207	X17156_72	-0.38013104686148	-12.3556385000455	3.89985503618652e-34	7.074960188064399e-31
rs9935515	X13726_4	-0.160434906037255	-6.228447625962	5.462913203846e-10	4.13420421845733e-08
rs9937881	X9409_11	0.51093888479333	14.2124279236007	3.13033399460978e-44	1.3326224865415299e-40
rs9938539	X3316_58	0.202319666264822	7.07944634324825	1.84700452121995e-12	2.28754517829423e-10
rs9941010	X13530_5	0.169742008286532	5.82903913688827	6.25129569268028e-09	3.70811733469982e-07
rs997167	X4984_83	-0.420468472209964	-8.62117209334931	1.12200637360437e-17	3.18788087500188e-15
rs9975541	X9226_6	-0.24909989515841	-5.76471429476182	9.12821868666569e-09	5.20197907924265e-07
rs9978445	X12748_6	0.207791609879942	7.4273932005084	1.48622821162045e-13	2.2324118563792097e-11
rs9989460	X6238_55	-0.184171869803219	-6.16767976949381	7.99199949642499e-10	5.83151766497574e-08
rs9994236	X18859_7	-0.247672621950779	-6.00580180706096	2.1651805673347103e-09	1.43212395385995e-07
